# An ancestry-enriched HNF4A variant and GP2 reveal distinct mechanisms of type 2 diabetes in exome-wide study of 13,674 cases and 41,024 controls

**DOI:** 10.1101/2025.09.24.25336527

**Authors:** Sam Hodgson, Vi Bui, Siqi Hu, Cyrielle Maroteau, Margherita Bigossi, Alicia Huerta-Chagoya, Trang Nguyen, Adem Y. Dawed, Ryan Koesterer, Maheak Vora, Daniel Stow, Alice Williamson, Alexandra M Blee, Julia Carrasco-Zanini Sanchez, Viswanathan Baskar, Saravanan Jebarani, Benjamin M Jacobs, Georgios Kalantzis, Stuart Rison, Klaudia Walter, Erwan Pennarun, Katherine Taylor, Sarah Hsu, Genes & Health Research Team, MDRF Research Team, Alisa Manning, Miriam Udler, Hilary C Martin, Inês Barroso, Jason Flannick, Matteo Fumagalli, Venkatesan Radha, Rajendra Pradeepa, Claudia Langenberg, Viswanathan Mohan, Ranjit Mohan Anjana, David A van Heel, Josep M. Mercader, Yalda Jamshidi, Sarah Finer, Amit R. Majithia, Moneeza K Siddiqui

**Affiliations:** Wolfson Institute of Population Health, Queen Mary University of London, United Kingdom; Division of Endocrinology & Metabolism, University of San Diego School of Medicine; Novo Nordisk Research Centre Oxford, Oxford, United Kingdom; Broad Institute of Harvard and MIT; Precision Healthcare University Research Institute, Queen Mary University of London, United Kingdom; Berlin Institute of Health at Charite, Universitätsmedizin, Berlin, Germany; Madras Diabetes Research Foundation (ICMR- Collaborating Centre of Excellence), Chennai, India; Wellcome Sanger Institute, Hinxton, United Kingdom; Exeter Centre of Excellence for Diabetes Research (EXCEED), University of Exeter Medical School, Exeter, United Kingdom; School of Biological and Behavioural Sciences, Queen Mary University of London, United Kingdom; Dr. Mohan’s Diabetes Specialities Centre (IDF Centre of Excellence in Diabetes Care), Chennai, India; Blizard Institute, Queen Mary University of London, United Kingdom; Barts Health NHS Trust, London, UK

## Abstract

Type 2 diabetes (T2D) is a common and complex metabolic condition with significant heterogeneity within and across ancestries^1–4^. Compared with individuals of European ancestry (EUR), people of south Asian ancestry (SAS) have two to four-fold higher risk of T2D, develop the disease at younger ages and lower body mass index (BMI), and experience more rapid progression to complications^5–10^. Understanding the genetic basis of this is hindered by low representation of south Asians in genetic studies. Here, we perform an exome-wide association study of T2D in 13,674 cases and 41,024 controls from the Genes & Health study of British Pakistani and Bangladeshi individuals. We identify a novel rare variant in *HNF4A* – a canonical monogenic diabetes / MODY gene, in which missense variants would be expected to increase T2D risk. Surprisingly, *HNF4A* Pro437Ser is associated with a halved risk of T2D and reduced risk of diabetes-related complications but increased non-HDL cholesterol. We additionally characterise a T2D risk-increasing variant which is common only in South and East Asian ancestral groups (*GP2* Val429Met), which is associated with lower BMI and phenotypic and genetic markers of insulin deficiency. We validate our findings through replication in independent multi-ancestry cohorts, *in vitro* functional assays, and integration of proteogenomic analysis. These findings highlight how the study of under-represented populations can identify biological mechanisms associated with disease phenotypes enriched in those populations.

## Supplementary material for "An ancestry-enriched HNF4A variant and GP2 reveal distinct mechanisms of type 2 diabetes in exome-wide study of 13,674 cases and 41,024 controls": Tables

### Sheet: Table 1
Characteristics of participants included in type 2 diabetes exome-wide association testing in the Genes & Health study. Data are presented as either percentage, or mean (standard error).
Variable	T2D Controls	T2D Cases	T2D Female Controls	T2D Female Cases	T2D Male Controls	T2D Male Cases	T2D Bangladeshi Controls	T2D Bangladeshi Cases	T2D Pakistani Controls	T2D Pakistani Cases
N	41024	13674	23649	6670	17375	7004	23030	8737	17994	4937
Female	0.576	0.488	1	1	0	0	0.559	0.473	0.598	0.515
Male	0.424	0.512	0	0	1	1	0.441	0.527	0.402	0.485
Pakistani	0.439	0.361	0.455	0.381	0.416	0.342	0	0	1	1
Bangladeshi	0.561	0.639	0.545	0.619	0.584	0.658	1	1	0	0
Age at diagnosis (cases) or follow-up-time (controls)	43.1 (0.06)	48.1 (0.10)	41.9 (0.08)	46.9 (0.15)	44.9 (0.10)	49.3 (0.14)	42.3 (0.08)	46.7 (0.12)	44.2 (0.10)	50.7 (0.18)
BMI	27.0 (0.03)	28.5 (0.04)	27.5 (0.04)	30.0 (0.07)	26.3 (0.04)	27.1 (0.05)	26.6 (0.03)	27.6 (0.05)	27.8 (0.05)	30.2 (0.08)
HbA1c	37.7 (0.04)	56.5 (0.12)	36.9 (0.05)	55.5 (0.17)	38.9 (0.07)	57.5 (0.17)	37.3 (0.04)	55.6 (0.14)	38.4 (0.08)	58.3 (0.22)
Fasting glucose	4.9 (0.01)	6.8 (0.02)	4.9 (0.01)	6.6 (0.03)	5.1 (0.01)	7.0 (0.03)	5.0 (0.01)	6.7 (0.03)	4.9 (0.01)	6.9 (0.04)
Non-fasting glucose	5.3 (0.01)	8.1 (0.03)	5.1 (0.01)	7.6 (0.04)	5.7 (0.02)	8.5 (0.05)	5.3 (0.01)	8.1 (0.04)	5.2 (0.01)	8.0 (0.05)
Triglycerides	1.6 (0.01)	1.9 (0.01)	1.4 (0.01)	1.8 (0.01)	1.8 (0.01)	2.0 (0.01)	1.7 (0.01)	1.9 (0.01)	1.4 (0.01)	1.8 (0.02)
LDL	2.9 (0.00)	2.4 (0.01)	2.8 (0.01)	2.5 (0.01)	3.0 (0.01)	2.3 (0.01)	2.9 (0.01)	2.3 (0.01)	2.9 (0.01)	2.5 (0.01)
HDL	1.2 (0.00)	1.1 (0.00)	1.3 (0.00)	1.2 (0.00)	1.1 (0.00)	1.0 (0.00)	1.2 (0.00)	1.1 (0.00)	1.3 (0.00)	1.2 (0.00)
Total cholesterol	4.8 (0.01)	3.9 (0.01)	4.7 (0.01)	4.0 (0.02)	4.9 (0.01)	3.8 (0.01)	4.8 (0.01)	4.0 (0.01)	4.7 (0.01)	3.8 (0.02)
Systolic blood pressure	119.3 (0.06)	127.1 (0.09)	115.8 (0.08)	125.9 (0.14)	124.2 (0.09)	128.2 (0.12)	118.7 (0.08)	125.9 (0.11)	120.4 (0.11)	129.2 (0.16)
eGFR	85.7 (0.07)	81.3 (0.13)	87.8 (0.08)	83.1 (0.18)	82.7 (0.11)	79.5 (0.18)	86.4 (0.08)	82.4 (0.15)	84.4 (0.10)	78.9 (0.25)
Creatinine	75.0 (0.15)	79.9 (0.35)	63.9 (0.12)	67.2 (0.42)	91.0 (0.27)	91.9 (0.50)	74.2 (0.19)	78.6 (0.41)	76.5 (0.25)	82.8 (0.64)
uACR	6.8 (0.52)	6.5 (0.28)	7.9 (0.84)	6.6 (0.43)	5.7 (0.63)	6.4 (0.37)	7.5 (0.68)	6.8 (0.35)	4.8 (0.62)	5.7 (0.45)
ALT	23.2 (0.11)	26.2 (0.13)	18.3 (0.13)	21.8 (0.15)	30.5 (0.17)	30.3 (0.20)	23.0 (0.13)	26.4 (0.16)	23.6 (0.19)	25.7 (0.23)
ALP	80.9 (0.18)	86.8 (0.31)	79.9 (0.25)	87.1 (0.44)	82.4 (0.27)	86.6 (0.44)	78.3 (0.22)	83.5 (0.36)	85.8 (0.32)	94.4 (0.60)
Gestational diabetes	0.101	0.11	0.168	0.222	0	0	0.118	0.124	0.078	0.084
Chronic kidney disease	0.031	0.156	0.019	0.132	0.049	0.179	0.03	0.147	0.033	0.173
Diabetic eye disease	0.011	0.424	0.007	0.381	0.017	0.465	0.013	0.455	0.009	0.368
Diabetic neuropathy	0.001	0.043	0.001	0.041	0.002	0.044	0.001	0.04	0.001	0.047
Coronary artery disease	0.058	0.251	0.03	0.182	0.099	0.318	0.051	0.216	0.067	0.314
Cerebrovascular disease	0.018	0.076	0.013	0.065	0.026	0.087	0.015	0.067	0.023	0.093
Peripheral arterial disease	0.005	0.032	0.003	0.016	0.009	0.047	0.004	0.028	0.007	0.039
Heart failure	0.015	0.081	0.009	0.06	0.025	0.102	0.013	0.071	0.018	0.099
Non-alcoholic fatty liver disease	0.077	0.209	0.069	0.245	0.089	0.175	0.086	0.231	0.065	0.171

### Sheet: Table 2
Summary of single nucleotide missense coding variants included in downstream analyses associated with type 2 diabetes. Genomic positions are given relative to GrCh38.
RSID	CHR	POS		REF	ALT	MAF	N	MODEL	OR	95%-CIL	95%CIU	CHISQ	LOG10P	P	GENE	AA Substitution	Alphafold am_pathogenicity	Alphafold am_class
rs78193826	16	20317344	chr16_20317344_C_T	C	T	0.0373323	54698	ADD	1.20577	1.11313	1.30611	20.7718	5.28617	5.17404e-06	GP2	Val429Met	0.1255	likely_benign
rs77152992	6	21065218	chr6_21065218_C_T	C	T	0.113112	54698	ADD	1.11771	1.06457	1.17351	19.9017	5.0887	8.15267e-06	CDKAL1	Pro409Arg	0.0904	likely_benign
rs17851391	1	1399095	chr1_1399095_G_C	G	C	0.0173681	54698	ADD	1.31981	1.17257	1.48554	20.6489	5.25831	5.51684e-06	CCNL2	Thr71Ser	0.073	likely_benign
rs1801212	4	6300792	chr4_6300792_G_A	G	A	0.84387	54698	ADD	1.10803	1.0601	1.15814	20.8231	5.29781	5.03721e-06	WFS1	Val333Ile	0.0465	likely_benign
rs150776703	20	44429549	chr20_44429549_C_T	C	T	0.0082727	54698	ADD	0.48464	0.398149	0.589921	57.8217	13.5421	2.87012e-14	HNF4A	Pro437Ser	0.1844	likely_benign

### Sheet: Table_S1
Gene-based set definitions for gene-based testing
Mask Short Name	Mask Long Name	Definition	Allele frequency bins
pLoF-HC	Predicted loss of function; high confidence	LOFTEE-High-confidence-predicted-Loss-of-function only	<0.01, <0.001, <0.0001, singleton
pLoF-HC|pDM	Predicted loss of function; high confidence OR predicted deleterious missense	LOFTEE-High-confidence-Loss-of-function OR predicted Deleterious Missense; defined as Combined Annotation Dependent Depletion (CADD) > 20 AND PolyPhen-2 (PP) > 0.446 AND Sorting Intolerant From Tolerant (SIFT) < 0.05	<0.01, <0.001, <0.0001, singleton
All-pLoF|All-Missense	All predicted loss of function or all missense	Any missense variant, including low or high confidence loss-of-function	<0.01, <0.001, <0.0001, singleton
Synonymous	Synonymous	No amino acid substitution. Negative control, results not reported.

### Sheet: Table S2
Included variants in genes with masks crossing Bonferroni significance in T2D exome wide associaiton studt in Genes & Health
SNP_name(hg38)	Annotation	genename
chr8_100258559_A_C	missense_other	RNF19A
chr8_100258568_C_G	deleterious_missense_CADDgt20_AND_PPgt0.446_AND_SIFTlt0.05	RNF19A
chr8_100258569_T_C	deleterious_missense_CADDgt20_AND_PPgt0.446_AND_SIFTlt0.05	RNF19A
chr8_100258575_G_T	missense_other	RNF19A
chr8_100258603_A_C	missense_other	RNF19A
chr8_100258605_T_G	missense_other	RNF19A
chr8_100258616_T_C	synonymous	RNF19A
chr8_100258616_T_G	synonymous	RNF19A
chr8_100258626_A_G	missense_other	RNF19A
chr8_100258633_C_T	missense_other	RNF19A
chr8_100258634_G_A	synonymous	RNF19A
chr8_100258654_T_C	missense_other	RNF19A
chr8_100258675_C_T	missense_other	RNF19A
chr8_100258727_T_C	synonymous	RNF19A
chr8_100258736_C_G	synonymous	RNF19A
chr8_100258750_A_G	missense_other	RNF19A
chr8_100258751_C_A	missense_other	RNF19A
chr8_100258754_A_C	missense_other	RNF19A
chr8_100258758_G_A	deleterious_missense_CADDgt20_AND_PPgt0.446_AND_SIFTlt0.05	RNF19A
chr8_100258774_G_A	deleterious_missense_CADDgt20_AND_PPgt0.446_AND_SIFTlt0.05	RNF19A
chr8_100258795_G_T	missense_other	RNF19A
chr8_100258803_A_T	deleterious_missense_CADDgt20_AND_PPgt0.446_AND_SIFTlt0.05	RNF19A
chr8_100258805_A_C	synonymous	RNF19A
chr8_100258815_C_A	missense_other	RNF19A
chr8_100258816_G_A	deleterious_missense_CADDgt20_AND_PPgt0.446_AND_SIFTlt0.05	RNF19A
chr8_100258832_G_A	synonymous	RNF19A
chr8_100258838_A_G	synonymous	RNF19A
chr8_100258844_A_G	synonymous	RNF19A
chr8_100258858_T_C	missense_other	RNF19A
chr8_100258860_C_T	missense_other	RNF19A
chr8_100258904_A_G	synonymous	RNF19A
chr8_100258935_A_C	deleterious_missense_CADDgt20_AND_PPgt0.446_AND_SIFTlt0.05	RNF19A
chr8_100258997_G_A	synonymous	RNF19A
chr8_100259002_C_G	missense_other	RNF19A
chr8_100259004_C_T	missense_other	RNF19A
chr8_100259006_C_T	synonymous	RNF19A
chr8_100259028_C_T	missense_other	RNF19A
chr8_100259030_CT_C	LOFTEE-HC-LoF	RNF19A
chr8_100259064_C_T	missense_other	RNF19A
chr8_100259093_G_A	synonymous	RNF19A
chr8_100259098_T_G	missense_other	RNF19A
chr8_100259099_A_G	synonymous	RNF19A
chr8_100259112_G_A	missense_other	RNF19A
chr8_100259114_C_T	synonymous	RNF19A
chr8_100259131_C_T	missense_other	RNF19A
chr8_100259132_G_A	synonymous	RNF19A
chr8_100259132_G_C	synonymous	RNF19A
chr8_100259133_C_A	missense_other	RNF19A
chr8_100259136_GCA_G	LOFTEE-HC-LoF	RNF19A
chr8_100259145_C_T	missense_other	RNF19A
chr8_100259158_C_T	missense_other	RNF19A
chr8_100259206_T_C	deleterious_missense_CADDgt20_AND_PPgt0.446_AND_SIFTlt0.05	RNF19A
chr8_100259212_C_G	deleterious_missense_CADDgt20_AND_PPgt0.446_AND_SIFTlt0.05	RNF19A
chr8_100259214_A_G	missense_other	RNF19A
chr8_100259233_T_C	missense_other	RNF19A
chr8_100259854_T_G	missense_other	RNF19A
chr8_100259901_G_C	synonymous	RNF19A
chr8_100259907_G_A	synonymous	RNF19A
chr8_100259912_T_C	deleterious_missense_CADDgt20_AND_PPgt0.446_AND_SIFTlt0.05	RNF19A
chr8_100259925_T_C	synonymous	RNF19A
chr8_100259925_T_G	synonymous	RNF19A
chr8_100259936_C_G	deleterious_missense_CADDgt20_AND_PPgt0.446_AND_SIFTlt0.05	RNF19A
chr8_100259965_C_T	deleterious_missense_CADDgt20_AND_PPgt0.446_AND_SIFTlt0.05	RNF19A
chr8_100259966_G_A	deleterious_missense_CADDgt20_AND_PPgt0.446_AND_SIFTlt0.05	RNF19A
chr8_100261546_T_G	deleterious_missense_CADDgt20_AND_PPgt0.446_AND_SIFTlt0.05	RNF19A
chr8_100261548_A_G	missense_other	RNF19A
chr8_100261588_T_C	deleterious_missense_CADDgt20_AND_PPgt0.446_AND_SIFTlt0.05	RNF19A
chr8_100261608_A_G	missense_other	RNF19A
chr8_100261609_T_C	missense_other	RNF19A
chr8_100261613_G_A	synonymous	RNF19A
chr8_100261629_A_G	deleterious_missense_CADDgt20_AND_PPgt0.446_AND_SIFTlt0.05	RNF19A
chr8_100261651_T_C	missense_other	RNF19A
chr8_100261653_C_T	deleterious_missense_CADDgt20_AND_PPgt0.446_AND_SIFTlt0.05	RNF19A
chr8_100261698_C_T	deleterious_missense_CADDgt20_AND_PPgt0.446_AND_SIFTlt0.05	RNF19A
chr8_100261701_A_C	deleterious_missense_CADDgt20_AND_PPgt0.446_AND_SIFTlt0.05	RNF19A
chr8_100261711_C_G	deleterious_missense_CADDgt20_AND_PPgt0.446_AND_SIFTlt0.05	RNF19A
chr8_100261714_C_G	deleterious_missense_CADDgt20_AND_PPgt0.446_AND_SIFTlt0.05	RNF19A
chr8_100261722_G_A	deleterious_missense_CADDgt20_AND_PPgt0.446_AND_SIFTlt0.05	RNF19A
chr8_100261749_G_A	deleterious_missense_CADDgt20_AND_PPgt0.446_AND_SIFTlt0.05	RNF19A
chr8_100264056_A_G	synonymous	RNF19A
chr8_100264085_C_T	deleterious_missense_CADDgt20_AND_PPgt0.446_AND_SIFTlt0.05	RNF19A
chr8_100264128_T_C	synonymous	RNF19A
chr8_100264130_C_T	missense_other	RNF19A
chr8_100264131_G_A	synonymous	RNF19A
chr8_100264148_T_C	missense_other	RNF19A
chr8_100264157_C_T	deleterious_missense_CADDgt20_AND_PPgt0.446_AND_SIFTlt0.05	RNF19A
chr8_100264164_G_A	synonymous	RNF19A
chr8_100264185_A_G	synonymous	RNF19A
chr8_100264190_C_T	deleterious_missense_CADDgt20_AND_PPgt0.446_AND_SIFTlt0.05	RNF19A
chr8_100264191_G_A	synonymous	RNF19A
chr8_100264686_C_T	deleterious_missense_CADDgt20_AND_PPgt0.446_AND_SIFTlt0.05	RNF19A
chr8_100264701_C_G	deleterious_missense_CADDgt20_AND_PPgt0.446_AND_SIFTlt0.05	RNF19A
chr8_100264701_C_T	deleterious_missense_CADDgt20_AND_PPgt0.446_AND_SIFTlt0.05	RNF19A
chr8_100264714_C_T	synonymous	RNF19A
chr8_100264766_C_T	deleterious_missense_CADDgt20_AND_PPgt0.446_AND_SIFTlt0.05	RNF19A
chr8_100264775_C_T	deleterious_missense_CADDgt20_AND_PPgt0.446_AND_SIFTlt0.05	RNF19A
chr8_100264775_C_A	missense_other	RNF19A
chr8_100264785_T_C	missense_other	RNF19A
chr8_100268790_G_A	deleterious_missense_CADDgt20_AND_PPgt0.446_AND_SIFTlt0.05	RNF19A
chr8_100268832_C_T	deleterious_missense_CADDgt20_AND_PPgt0.446_AND_SIFTlt0.05	RNF19A
chr8_100268850_C_T	deleterious_missense_CADDgt20_AND_PPgt0.446_AND_SIFTlt0.05	RNF19A
chr8_100268853_T_C	deleterious_missense_CADDgt20_AND_PPgt0.446_AND_SIFTlt0.05	RNF19A
chr8_100268857_G_A	synonymous	RNF19A
chr8_100268859_C_T	deleterious_missense_CADDgt20_AND_PPgt0.446_AND_SIFTlt0.05	RNF19A
chr8_100268863_A_G	synonymous	RNF19A
chr8_100268866_A_G	synonymous	RNF19A
chr8_100268884_T_C	synonymous	RNF19A
chr8_100268896_T_C	synonymous	RNF19A
chr8_100268906_C_T	deleterious_missense_CADDgt20_AND_PPgt0.446_AND_SIFTlt0.05	RNF19A
chr8_100269877_A_G	synonymous	RNF19A
chr8_100270005_T_C	deleterious_missense_CADDgt20_AND_PPgt0.446_AND_SIFTlt0.05	RNF19A
chr8_100274975_A_G	synonymous	RNF19A
chr8_100274981_A_G	synonymous	RNF19A
chr8_100274988_G_A	deleterious_missense_CADDgt20_AND_PPgt0.446_AND_SIFTlt0.05	RNF19A
chr8_100274990_A_C	synonymous	RNF19A
chr8_100274995_G_T	deleterious_missense_CADDgt20_AND_PPgt0.446_AND_SIFTlt0.05	RNF19A
chr8_100275001_T_A	missense_other	RNF19A
chr8_100275009_C_T	missense_other	RNF19A
chr8_100275010_G_T	deleterious_missense_CADDgt20_AND_PPgt0.446_AND_SIFTlt0.05	RNF19A
chr8_100275024_C_A	deleterious_missense_CADDgt20_AND_PPgt0.446_AND_SIFTlt0.05	RNF19A
chr8_100275043_C_T	deleterious_missense_CADDgt20_AND_PPgt0.446_AND_SIFTlt0.05	RNF19A
chr8_100275052_G_C	deleterious_missense_CADDgt20_AND_PPgt0.446_AND_SIFTlt0.05	RNF19A
chr8_100275093_G_A	deleterious_missense_CADDgt20_AND_PPgt0.446_AND_SIFTlt0.05	RNF19A
chr8_100275118_T_C	missense_other	RNF19A
chr8_100275158_A_G	synonymous	RNF19A
chr8_100287530_A_G	synonymous	RNF19A
chr8_100287533_A_C	synonymous	RNF19A
chr8_100287572_G_A	synonymous	RNF19A
chr8_100287591_T_C	missense_other	RNF19A
chr8_100287630_C_T	deleterious_missense_CADDgt20_AND_PPgt0.446_AND_SIFTlt0.05	RNF19A
chr8_100287631_G_A	deleterious_missense_CADDgt20_AND_PPgt0.446_AND_SIFTlt0.05	RNF19A
chr8_100287662_T_C	synonymous	RNF19A
chr8_100287681_A_G	deleterious_missense_CADDgt20_AND_PPgt0.446_AND_SIFTlt0.05	RNF19A
chr8_100287692_T_C	synonymous	RNF19A
chr8_100287696_C_T	deleterious_missense_CADDgt20_AND_PPgt0.446_AND_SIFTlt0.05	RNF19A
chr8_100287716_T_C	synonymous	RNF19A
chr8_100287729_G_C	missense_other	RNF19A
chr8_100287736_T_C	deleterious_missense_CADDgt20_AND_PPgt0.446_AND_SIFTlt0.05	RNF19A
chr8_100287747_C_T	missense_other	RNF19A
chr8_100287821_T_G	synonymous	RNF19A
chr8_100287829_C_T	missense_other	RNF19A
chr8_100287831_G_C	missense_other	RNF19A
chr8_100287833_A_C	synonymous	RNF19A
chr8_100287836_G_A	synonymous	RNF19A
chr8_100287836_G_C	synonymous	RNF19A
chr8_100287852_A_G	missense_other	RNF19A
chr8_100287853_T_C	missense_other	RNF19A
chr8_100287857_G_A	synonymous	RNF19A
chr8_100287858_T_A	missense_other	RNF19A
chr8_100287868_T_C	missense_other	RNF19A
chr8_100287874_T_C	missense_other	RNF19A
chr8_100287882_T_C	missense_other	RNF19A
chr8_100287900_G_C	missense_other	RNF19A
chr8_100287916_C_T	deleterious_missense_CADDgt20_AND_PPgt0.446_AND_SIFTlt0.05	RNF19A
chr8_100287917_G_A	synonymous	RNF19A
chr8_100287919_C_T	missense_other	RNF19A
chr8_100287939_C_T	missense_other	RNF19A
chr8_100287940_G_A	missense_other	RNF19A
chr8_100287959_C_T	synonymous	RNF19A
chr8_100287960_C_T	missense_other	RNF19A
chr8_100287986_T_C	synonymous	RNF19A
chr8_100287994_T_G	deleterious_missense_CADDgt20_AND_PPgt0.446_AND_SIFTlt0.05	RNF19A
chr8_100288031_A_G	synonymous	RNF19A
chr8_100288065_T_C	missense_other	RNF19A
chr8_100288103_T_G	synonymous	RNF19A
chr8_100288109_A_G	synonymous	RNF19A
chr8_100288113_T_A	missense_other	RNF19A
chr8_100288131_C_T	missense_other	RNF19A
chr8_100288136_A_C	missense_other	RNF19A
chr8_100288150_T_C	missense_other	RNF19A
chr8_100288155_C_A	missense_other	RNF19A
chr8_100288155_C_T	missense_other	RNF19A
chr8_100288156_C_G	missense_other	RNF19A
chr8_100288165_G_A	LOFTEE-HC-LoF	RNF19A
chr20_44355822_G_C	synonymous	HNF4A
chr20_44355823_C_T	missense_other	HNF4A
chr20_44355827_T_G	missense_other	HNF4A
chr20_44355830_G_C	missense_other	HNF4A
chr20_44355837_A_G	synonymous	HNF4A
chr20_44355853_G_A	missense_other	HNF4A
chr20_44406058_A_G	missense_other	HNF4A
chr20_44406061_C_A	missense_other	HNF4A
chr20_44406062_G_A	synonymous	HNF4A
chr20_44406076_G_A	missense_other	HNF4A
chr20_44406089_C_T	synonymous	HNF4A
chr20_44406091_C_T	missense_other	HNF4A
chr20_44406092_G_A	synonymous	HNF4A
chr20_44406094_C_A	deleterious_missense_CADDgt20_AND_PPgt0.446_AND_SIFTlt0.05	HNF4A
chr20_44406100_G_A	missense_other	HNF4A
chr20_44406110_C_T	synonymous	HNF4A
chr20_44406114_G_A	missense_other	HNF4A
chr20_44406125_C_T	synonymous	HNF4A
chr20_44406131_C_T	synonymous	HNF4A
chr20_44406139_G_A	deleterious_missense_CADDgt20_AND_PPgt0.446_AND_SIFTlt0.05	HNF4A
chr20_44406143_C_T	synonymous	HNF4A
chr20_44406145_C_T	deleterious_missense_CADDgt20_AND_PPgt0.446_AND_SIFTlt0.05	HNF4A
chr20_44406146_G_A	synonymous	HNF4A
chr20_44406176_C_T	synonymous	HNF4A
chr20_44406185_G_A	synonymous	HNF4A
chr20_44406226_C_T	deleterious_missense_CADDgt20_AND_PPgt0.446_AND_SIFTlt0.05	HNF4A
chr20_44407396_C_T	synonymous	HNF4A
chr20_44407397_G_A	deleterious_missense_CADDgt20_AND_PPgt0.446_AND_SIFTlt0.05	HNF4A
chr20_44407447_A_G	synonymous	HNF4A
chr20_44407455_G_A	deleterious_missense_CADDgt20_AND_PPgt0.446_AND_SIFTlt0.05	HNF4A
chr20_44413696_G_A	deleterious_missense_CADDgt20_AND_PPgt0.446_AND_SIFTlt0.05	HNF4A
chr20_44413715_G_A	missense_other	HNF4A
chr20_44413716_G_A	synonymous	HNF4A
chr20_44413724_C_T	missense_other	HNF4A
chr20_44413727_G_C	deleterious_missense_CADDgt20_AND_PPgt0.446_AND_SIFTlt0.05	HNF4A
chr20_44413764_C_A	synonymous	HNF4A
chr20_44413767_T_C	synonymous	HNF4A
chr20_44413770_G_A	synonymous	HNF4A
chr20_44413781_C_T	missense_other	HNF4A
chr20_44414514_C_T	missense_other	HNF4A
chr20_44414519_G_A	missense_other	HNF4A
chr20_44414523_C_G	missense_other	HNF4A
chr20_44414524_C_T	synonymous	HNF4A
chr20_44414525_G_A	missense_other	HNF4A
chr20_44414525_G_T	missense_other	HNF4A
chr20_44414526_G_A	missense_other	HNF4A
chr20_44414542_T_C	synonymous	HNF4A
chr20_44414543_C_A	synonymous	HNF4A
chr20_44414548_G_A	synonymous	HNF4A
chr20_44414567_G_A	missense_other	HNF4A
chr20_44414569_A_G	synonymous	HNF4A
chr20_44414608_C_T	synonymous	HNF4A
chr20_44414642_G_A	deleterious_missense_CADDgt20_AND_PPgt0.446_AND_SIFTlt0.05	HNF4A
chr20_44414649_C_T	missense_other	HNF4A
chr20_44414656_C_G	missense_other	HNF4A
chr20_44414657_G_A	deleterious_missense_CADDgt20_AND_PPgt0.446_AND_SIFTlt0.05	HNF4A
chr20_44418451_C_T	synonymous	HNF4A
chr20_44418452_G_A	deleterious_missense_CADDgt20_AND_PPgt0.446_AND_SIFTlt0.05	HNF4A
chr20_44418463_G_C	synonymous	HNF4A
chr20_44418466_C_T	synonymous	HNF4A
chr20_44418477_A_G	missense_other	HNF4A
chr20_44418500_G_T	missense_other	HNF4A
chr20_44419730_A_G	missense_other	HNF4A
chr20_44419751_C_T	deleterious_missense_CADDgt20_AND_PPgt0.446_AND_SIFTlt0.05	HNF4A
chr20_44419761_G_A	synonymous	HNF4A
chr20_44419766_T_C	missense_other	HNF4A
chr20_44419780_A_G	missense_other	HNF4A
chr20_44419784_G_A	deleterious_missense_CADDgt20_AND_PPgt0.446_AND_SIFTlt0.05	HNF4A
chr20_44419784_G_T	deleterious_missense_CADDgt20_AND_PPgt0.446_AND_SIFTlt0.05	HNF4A
chr20_44419790_T_C	deleterious_missense_CADDgt20_AND_PPgt0.446_AND_SIFTlt0.05	HNF4A
chr20_44419794_C_G	missense_other	HNF4A
chr20_44419794_C_T	synonymous	HNF4A
chr20_44419798_C_G	deleterious_missense_CADDgt20_AND_PPgt0.446_AND_SIFTlt0.05	HNF4A
chr20_44419819_C_A	missense_other	HNF4A
chr20_44419828_G_A	deleterious_missense_CADDgt20_AND_PPgt0.446_AND_SIFTlt0.05	HNF4A
chr20_44419830_T_C	synonymous	HNF4A
chr20_44419853_A_G	missense_other	HNF4A
chr20_44419873_C_T	deleterious_missense_CADDgt20_AND_PPgt0.446_AND_SIFTlt0.05	HNF4A
chr20_44424031_G_A	synonymous	HNF4A
chr20_44424033_G_A	missense_other	HNF4A
chr20_44424034_C_T	synonymous	HNF4A
chr20_44424035_G_A	missense_other	HNF4A
chr20_44424053_C_T	deleterious_missense_CADDgt20_AND_PPgt0.446_AND_SIFTlt0.05	HNF4A
chr20_44424054_G_A	missense_other	HNF4A
chr20_44424094_C_A	synonymous	HNF4A
chr20_44424097_C_T	synonymous	HNF4A
chr20_44424101_C_T	deleterious_missense_CADDgt20_AND_PPgt0.446_AND_SIFTlt0.05	HNF4A
chr20_44424114_C_T	missense_other	HNF4A
chr20_44424115_G_A	synonymous	HNF4A
chr20_44424117_G_A	deleterious_missense_CADDgt20_AND_PPgt0.446_AND_SIFTlt0.05	HNF4A
chr20_44424123_G_A	deleterious_missense_CADDgt20_AND_PPgt0.446_AND_SIFTlt0.05	HNF4A
chr20_44424145_G_T	synonymous	HNF4A
chr20_44424153_C_T	missense_other	HNF4A
chr20_44424202_G_A	synonymous	HNF4A
chr20_44424203_C_G	missense_other	HNF4A
chr20_44424205_C_T	synonymous	HNF4A
chr20_44424209_G_A	missense_other	HNF4A
chr20_44424211_C_G	synonymous	HNF4A
chr20_44424220_G_T	missense_other	HNF4A
chr20_44424220_G_A	synonymous	HNF4A
chr20_44424222_T_C	missense_other	HNF4A
chr20_44428346_G_A	deleterious_missense_CADDgt20_AND_PPgt0.446_AND_SIFTlt0.05	HNF4A
chr20_44428357_T_C	synonymous	HNF4A
chr20_44428394_C_T	missense_other	HNF4A
chr20_44428408_C_T	synonymous	HNF4A
chr20_44428412_A_G	missense_other	HNF4A
chr20_44428415_G_A	missense_other	HNF4A
chr20_44428424_A_G	missense_other	HNF4A
chr20_44428427_A_G	missense_other	HNF4A
chr20_44428434_C_T	missense_other	HNF4A
chr20_44428440_T_C	missense_other	HNF4A
chr20_44428445_A_G	missense_other	HNF4A
chr20_44428447_C_T	synonymous	HNF4A
chr20_44428455_T_C	missense_other	HNF4A
chr20_44428479_G_A	missense_other	HNF4A
chr20_44428483_G_T	missense_other	HNF4A
chr20_44429523_C_A	missense_other	HNF4A
chr20_44429537_C_T	missense_other	HNF4A
chr20_44429549_C_T	deleterious_missense_CADDgt20_AND_PPgt0.446_AND_SIFTlt0.05	HNF4A
chr20_44429551_G_A	synonymous	HNF4A
chr20_44429563_A_G	synonymous	HNF4A
chr20_44429590_G_A	synonymous	HNF4A
chr20_44429593_A_G	synonymous	HNF4A
chr20_44429596_C_T	synonymous	HNF4A
chr20_44429597_G_A	missense_other	HNF4A
chr20_44429602_C_T	synonymous	HNF4A
chr20_44429608_C_T	synonymous	HNF4A
chr20_44429609_G_A	missense_other	HNF4A
chr20_44429627_A_G	missense_other	HNF4A
chr20_44429635_G_A	synonymous	HNF4A
chr20_44429637_C_T	missense_other	HNF4A
chr20_44429638_G_A	synonymous	HNF4A
chr20_44429638_G_T	synonymous	HNF4A
chr20_44429642_A_G	missense_other	HNF4A
chr20_44429650_G_T	missense_other	HNF4A
chrX_19360758_G_GTC	LOFTEE-HC-LoF	MAP3K15
chrX_19360758_G_GTCTT	LOFTEE-HC-LoF	MAP3K15
chrX_19360764_G_A	synonymous	MAP3K15
chrX_19360771_G_C	LOFTEE-HC-LoF	MAP3K15
chrX_19360775_C_G	missense_other	MAP3K15
chrX_19360785_C_G	missense_other	MAP3K15
chrX_19360791_G_A	synonymous	MAP3K15
chrX_19360803_C_T	synonymous	MAP3K15
chrX_19360804_G_A	missense_other	MAP3K15
chrX_19360810_C_T	LOFTEE-LC-LoF	MAP3K15
chrX_19360818_G_A	synonymous	MAP3K15
chrX_19361337_AC_A	LOFTEE-HC-LoF	MAP3K15
chrX_19361338_C_A	LOFTEE-HC-LoF	MAP3K15
chrX_19361339_C_T	deleterious_missense_CADDgt20_AND_PPgt0.446_AND_SIFTlt0.05	MAP3K15
chrX_19361340_G_A	deleterious_missense_CADDgt20_AND_PPgt0.446_AND_SIFTlt0.05	MAP3K15
chrX_19361345_C_T	missense_other	MAP3K15
chrX_19361347_A_C	synonymous	MAP3K15
chrX_19361390_G_A	missense_other	MAP3K15
chrX_19361404_C_G	missense_other	MAP3K15
chrX_19361416_C_T	LOFTEE-HC-LoF	MAP3K15
chrX_19361493_C_G	deleterious_missense_CADDgt20_AND_PPgt0.446_AND_SIFTlt0.05	MAP3K15
chrX_19361500_A_G	missense_other	MAP3K15
chrX_19361503_G_C	deleterious_missense_CADDgt20_AND_PPgt0.446_AND_SIFTlt0.05	MAP3K15
chrX_19361522_G_C	missense_other	MAP3K15
chrX_19361528_G_C	missense_other	MAP3K15
chrX_19361548_T_C	missense_other	MAP3K15
chrX_19361587_G_A	missense_other	MAP3K15
chrX_19362748_T_C	synonymous	MAP3K15
chrX_19362759_G_A	LOFTEE-HC-LoF	MAP3K15
chrX_19362768_AC_A	LOFTEE-HC-LoF	MAP3K15
chrX_19362772_T_G	missense_other	MAP3K15
chrX_19362807_G_C	missense_other	MAP3K15
chrX_19362807_G_T	missense_other	MAP3K15
chrX_19362810_T_C	missense_other	MAP3K15
chrX_19362816_A_ACT	LOFTEE-HC-LoF	MAP3K15
chrX_19362816_ACT_A	LOFTEE-HC-LoF	MAP3K15
chrX_19362816_ACTCT_A	LOFTEE-HC-LoF	MAP3K15
chrX_19362819_C_T	deleterious_missense_CADDgt20_AND_PPgt0.446_AND_SIFTlt0.05	MAP3K15
chrX_19369080_C_A	synonymous	MAP3K15
chrX_19369086_G_A	synonymous	MAP3K15
chrX_19369090_C_T	missense_other	MAP3K15
chrX_19369118_C_T	missense_other	MAP3K15
chrX_19369130_C_T	missense_other	MAP3K15
chrX_19369131_G_A	synonymous	MAP3K15
chrX_19369147_C_A	missense_other	MAP3K15
chrX_19369155_C_T	synonymous	MAP3K15
chrX_19369156_G_A	missense_other	MAP3K15
chrX_19369179_C_T	synonymous	MAP3K15
chrX_19369214_G_A	LOFTEE-HC-LoF	MAP3K15
chrX_19370966_G_A	synonymous	MAP3K15
chrX_19370995_G_A	LOFTEE-HC-LoF	MAP3K15
chrX_19371014_C_A	synonymous	MAP3K15
chrX_19371015_G_A	missense_other	MAP3K15
chrX_19371042_T_A	missense_other	MAP3K15
chrX_19371058_T_A	LOFTEE-HC-LoF	MAP3K15
chrX_19371058_TA_T	LOFTEE-HC-LoF	MAP3K15
chrX_19371061_T_C	missense_other	MAP3K15
chrX_19371344_C_G	LOFTEE-HC-LoF	MAP3K15
chrX_19371358_C_T	deleterious_missense_CADDgt20_AND_PPgt0.446_AND_SIFTlt0.05	MAP3K15
chrX_19371360_G_A	synonymous	MAP3K15
chrX_19371365_G_C	deleterious_missense_CADDgt20_AND_PPgt0.446_AND_SIFTlt0.05	MAP3K15
chrX_19371374_G_C	deleterious_missense_CADDgt20_AND_PPgt0.446_AND_SIFTlt0.05	MAP3K15
chrX_19371382_C_T	missense_other	MAP3K15
chrX_19371435_C_T	synonymous	MAP3K15
chrX_19371436_G_A	missense_other	MAP3K15
chrX_19371443_C_T	deleterious_missense_CADDgt20_AND_PPgt0.446_AND_SIFTlt0.05	MAP3K15
chrX_19371446_G_A	deleterious_missense_CADDgt20_AND_PPgt0.446_AND_SIFTlt0.05	MAP3K15
chrX_19371457_G_C	missense_other	MAP3K15
chrX_19371460_C_T	missense_other	MAP3K15
chrX_19371461_G_A	deleterious_missense_CADDgt20_AND_PPgt0.446_AND_SIFTlt0.05	MAP3K15
chrX_19371484_A_G	deleterious_missense_CADDgt20_AND_PPgt0.446_AND_SIFTlt0.05	MAP3K15
chrX_19371501_T_C	synonymous	MAP3K15
chrX_19371522_T_C	synonymous	MAP3K15
chrX_19371525_G_A	synonymous	MAP3K15
chrX_19371531_C_G	LOFTEE-HC-LoF	MAP3K15
chrX_19372670_G_T	missense_other	MAP3K15
chrX_19372671_C_T	synonymous	MAP3K15
chrX_19372676_T_G	missense_other	MAP3K15
chrX_19372707_G_A	synonymous	MAP3K15
chrX_19372755_G_A	synonymous	MAP3K15
chrX_19372772_C_T	missense_other	MAP3K15
chrX_19372776_C_T	synonymous	MAP3K15
chrX_19372781_A_T	missense_other	MAP3K15
chrX_19372783_G_A	missense_other	MAP3K15
chrX_19372792_C_T	missense_other	MAP3K15
chrX_19372795_C_T	missense_other	MAP3K15
chrX_19372796_G_A	deleterious_missense_CADDgt20_AND_PPgt0.446_AND_SIFTlt0.05	MAP3K15
chrX_19372801_T_A	missense_other	MAP3K15
chrX_19372802_C_T	missense_other	MAP3K15
chrX_19372817_C_T	missense_other	MAP3K15
chrX_19372818_G_A	synonymous	MAP3K15
chrX_19373536_C_T	missense_other	MAP3K15
chrX_19373546_G_T	missense_other	MAP3K15
chrX_19373566_G_A	missense_other	MAP3K15
chrX_19373570_G_A	missense_other	MAP3K15
chrX_19373579_CAA_C	LOFTEE-HC-LoF	MAP3K15
chrX_19373584_A_G	missense_other	MAP3K15
chrX_19373589_G_A	synonymous	MAP3K15
chrX_19373593_G_C	missense_other	MAP3K15
chrX_19373595_C_A	missense_other	MAP3K15
chrX_19373600_C_T	missense_other	MAP3K15
chrX_19373601_G_A	synonymous	MAP3K15
chrX_19373603_C_T	missense_other	MAP3K15
chrX_19373604_G_A	synonymous	MAP3K15
chrX_19373618_C_T	missense_other	MAP3K15
chrX_19373624_C_T	missense_other	MAP3K15
chrX_19373648_T_C	missense_other	MAP3K15
chrX_19373660_G_A	LOFTEE-HC-LoF	MAP3K15
chrX_19373678_C_T	missense_other	MAP3K15
chrX_19373679_G_A	synonymous	MAP3K15
chrX_19373684_C_T	missense_other	MAP3K15
chrX_19373685_G_A	synonymous	MAP3K15
chrX_19374498_G_A	LOFTEE-HC-LoF	MAP3K15
chrX_19374498_G_T	synonymous	MAP3K15
chrX_19374521_T_C	missense_other	MAP3K15
chrX_19374556_G_T	synonymous	MAP3K15
chrX_19374564_G_A	deleterious_missense_CADDgt20_AND_PPgt0.446_AND_SIFTlt0.05	MAP3K15
chrX_19374569_T_C	missense_other	MAP3K15
chrX_19374578_G_C	deleterious_missense_CADDgt20_AND_PPgt0.446_AND_SIFTlt0.05	MAP3K15
chrX_19374582_C_T	deleterious_missense_CADDgt20_AND_PPgt0.446_AND_SIFTlt0.05	MAP3K15
chrX_19374583_G_C	deleterious_missense_CADDgt20_AND_PPgt0.446_AND_SIFTlt0.05	MAP3K15
chrX_19374583_G_A	synonymous	MAP3K15
chrX_19374584_A_G	deleterious_missense_CADDgt20_AND_PPgt0.446_AND_SIFTlt0.05	MAP3K15
chrX_19374587_C_A	deleterious_missense_CADDgt20_AND_PPgt0.446_AND_SIFTlt0.05	MAP3K15
chrX_19374587_C_G	deleterious_missense_CADDgt20_AND_PPgt0.446_AND_SIFTlt0.05	MAP3K15
chrX_19374594_A_C	deleterious_missense_CADDgt20_AND_PPgt0.446_AND_SIFTlt0.05	MAP3K15
chrX_19374616_T_C	synonymous	MAP3K15
chrX_19374632_A_T	deleterious_missense_CADDgt20_AND_PPgt0.446_AND_SIFTlt0.05	MAP3K15
chrX_19374657_C_G	deleterious_missense_CADDgt20_AND_PPgt0.446_AND_SIFTlt0.05	MAP3K15
chrX_19374660_C_T	deleterious_missense_CADDgt20_AND_PPgt0.446_AND_SIFTlt0.05	MAP3K15
chrX_19380138_C_T	synonymous	MAP3K15
chrX_19380146_C_G	deleterious_missense_CADDgt20_AND_PPgt0.446_AND_SIFTlt0.05	MAP3K15
chrX_19380152_C_T	deleterious_missense_CADDgt20_AND_PPgt0.446_AND_SIFTlt0.05	MAP3K15
chrX_19380154_T_C	missense_other	MAP3K15
chrX_19380159_C_T	synonymous	MAP3K15
chrX_19380160_G_A	deleterious_missense_CADDgt20_AND_PPgt0.446_AND_SIFTlt0.05	MAP3K15
chrX_19380182_C_T	deleterious_missense_CADDgt20_AND_PPgt0.446_AND_SIFTlt0.05	MAP3K15
chrX_19380193_C_CA	LOFTEE-HC-LoF	MAP3K15
chrX_19380197_C_T	deleterious_missense_CADDgt20_AND_PPgt0.446_AND_SIFTlt0.05	MAP3K15
chrX_19380213_G_A	synonymous	MAP3K15
chrX_19380230_C_T	deleterious_missense_CADDgt20_AND_PPgt0.446_AND_SIFTlt0.05	MAP3K15
chrX_19380231_G_A	synonymous	MAP3K15
chrX_19380239_C_T	deleterious_missense_CADDgt20_AND_PPgt0.446_AND_SIFTlt0.05	MAP3K15
chrX_19380248_T_C	deleterious_missense_CADDgt20_AND_PPgt0.446_AND_SIFTlt0.05	MAP3K15
chrX_19380253_T_C	deleterious_missense_CADDgt20_AND_PPgt0.446_AND_SIFTlt0.05	MAP3K15
chrX_19380258_T_C	synonymous	MAP3K15
chrX_19380264_G_A	synonymous	MAP3K15
chrX_19392040_C_T	missense_other	MAP3K15
chrX_19392046_G_A	deleterious_missense_CADDgt20_AND_PPgt0.446_AND_SIFTlt0.05	MAP3K15
chrX_19392060_G_A	synonymous	MAP3K15
chrX_19392077_C_T	deleterious_missense_CADDgt20_AND_PPgt0.446_AND_SIFTlt0.05	MAP3K15
chrX_19392095_G_C	deleterious_missense_CADDgt20_AND_PPgt0.446_AND_SIFTlt0.05	MAP3K15
chrX_19392098_C_T	missense_other	MAP3K15
chrX_19392099_A_C	deleterious_missense_CADDgt20_AND_PPgt0.446_AND_SIFTlt0.05	MAP3K15
chrX_19392103_T_C	deleterious_missense_CADDgt20_AND_PPgt0.446_AND_SIFTlt0.05	MAP3K15
chrX_19392108_C_G	LOFTEE-HC-LoF	MAP3K15
chrX_19392108_CT_C	LOFTEE-HC-LoF	MAP3K15
chrX_19392342_C_A	LOFTEE-HC-LoF	MAP3K15
chrX_19392342_C_T	LOFTEE-HC-LoF	MAP3K15
chrX_19392345_T_C	deleterious_missense_CADDgt20_AND_PPgt0.446_AND_SIFTlt0.05	MAP3K15
chrX_19392360_C_T	deleterious_missense_CADDgt20_AND_PPgt0.446_AND_SIFTlt0.05	MAP3K15
chrX_19392361_G_A	synonymous	MAP3K15
chrX_19392387_G_C	missense_other	MAP3K15
chrX_19392403_T_C	synonymous	MAP3K15
chrX_19392424_C_T	synonymous	MAP3K15
chrX_19392425_G_A	deleterious_missense_CADDgt20_AND_PPgt0.446_AND_SIFTlt0.05	MAP3K15
chrX_19392435_T_A	missense_other	MAP3K15
chrX_19392439_C_A	synonymous	MAP3K15
chrX_19392448_G_T	synonymous	MAP3K15
chrX_19392453_G_A	LOFTEE-HC-LoF	MAP3K15
chrX_19392457_A_C	synonymous	MAP3K15
chrX_19395108_TA_T	LOFTEE-HC-LoF	MAP3K15
chrX_19395118_G_A	synonymous	MAP3K15
chrX_19395129_C_T	missense_other	MAP3K15
chrX_19395134_C_A	deleterious_missense_CADDgt20_AND_PPgt0.446_AND_SIFTlt0.05	MAP3K15
chrX_19395140_T_C	deleterious_missense_CADDgt20_AND_PPgt0.446_AND_SIFTlt0.05	MAP3K15
chrX_19395147_C_T	missense_other	MAP3K15
chrX_19395148_G_A	synonymous	MAP3K15
chrX_19395155_C_T	deleterious_missense_CADDgt20_AND_PPgt0.446_AND_SIFTlt0.05	MAP3K15
chrX_19395156_G_C	deleterious_missense_CADDgt20_AND_PPgt0.446_AND_SIFTlt0.05	MAP3K15
chrX_19395156_G_A	missense_other	MAP3K15
chrX_19395179_G_A	deleterious_missense_CADDgt20_AND_PPgt0.446_AND_SIFTlt0.05	MAP3K15
chrX_19395189_C_T	deleterious_missense_CADDgt20_AND_PPgt0.446_AND_SIFTlt0.05	MAP3K15
chrX_19395190_G_A	synonymous	MAP3K15
chrX_19395203_G_A	deleterious_missense_CADDgt20_AND_PPgt0.446_AND_SIFTlt0.05	MAP3K15
chrX_19398250_T_C	missense_other	MAP3K15
chrX_19398283_C_T	missense_other	MAP3K15
chrX_19398286_C_T	deleterious_missense_CADDgt20_AND_PPgt0.446_AND_SIFTlt0.05	MAP3K15
chrX_19398290_C_A	missense_other	MAP3K15
chrX_19398291_A_C	LOFTEE-HC-LoF	MAP3K15
chrX_19398292_T_C	deleterious_missense_CADDgt20_AND_PPgt0.446_AND_SIFTlt0.05	MAP3K15
chrX_19398296_C_A	missense_other	MAP3K15
chrX_19398306_C_T	synonymous	MAP3K15
chrX_19398315_C_T	synonymous	MAP3K15
chrX_19398318_C_A	deleterious_missense_CADDgt20_AND_PPgt0.446_AND_SIFTlt0.05	MAP3K15
chrX_19398341_C_T	missense_other	MAP3K15
chrX_19400594_G_A	synonymous	MAP3K15
chrX_19400610_T_C	deleterious_missense_CADDgt20_AND_PPgt0.446_AND_SIFTlt0.05	MAP3K15
chrX_19400615_C_T	synonymous	MAP3K15
chrX_19400616_G_A	deleterious_missense_CADDgt20_AND_PPgt0.446_AND_SIFTlt0.05	MAP3K15
chrX_19400618_A_T	missense_other	MAP3K15
chrX_19400633_G_C	synonymous	MAP3K15
chrX_19400650_C_T	deleterious_missense_CADDgt20_AND_PPgt0.446_AND_SIFTlt0.05	MAP3K15
chrX_19407193_G_A	synonymous	MAP3K15
chrX_19407197_T_G	deleterious_missense_CADDgt20_AND_PPgt0.446_AND_SIFTlt0.05	MAP3K15
chrX_19407204_C_T	missense_other	MAP3K15
chrX_19407205_G_A	synonymous	MAP3K15
chrX_19407245_A_G	missense_other	MAP3K15
chrX_19409924_C_T	deleterious_missense_CADDgt20_AND_PPgt0.446_AND_SIFTlt0.05	MAP3K15
chrX_19409928_T_C	missense_other	MAP3K15
chrX_19409962_G_A	synonymous	MAP3K15
chrX_19413362_C_T	missense_other	MAP3K15
chrX_19413365_T_C	missense_other	MAP3K15
chrX_19413375_A_T	missense_other	MAP3K15
chrX_19413380_A_G	deleterious_missense_CADDgt20_AND_PPgt0.446_AND_SIFTlt0.05	MAP3K15
chrX_19413394_C_T	missense_other	MAP3K15
chrX_19413404_C_A	missense_other	MAP3K15
chrX_19413421_A_C	missense_other	MAP3K15
chrX_19413427_G_A	deleterious_missense_CADDgt20_AND_PPgt0.446_AND_SIFTlt0.05	MAP3K15
chrX_19413431_G_T	deleterious_missense_CADDgt20_AND_PPgt0.446_AND_SIFTlt0.05	MAP3K15
chrX_19413436_T_C	deleterious_missense_CADDgt20_AND_PPgt0.446_AND_SIFTlt0.05	MAP3K15
chrX_19413456_G_A	synonymous	MAP3K15
chrX_19415106_C_T	LOFTEE-HC-LoF	MAP3K15
chrX_19415114_C_A	missense_other	MAP3K15
chrX_19415116_G_C	synonymous	MAP3K15
chrX_19415174_C_T	missense_other	MAP3K15
chrX_19415175_G_A	deleterious_missense_CADDgt20_AND_PPgt0.446_AND_SIFTlt0.05	MAP3K15
chrX_19415188_C_A	synonymous	MAP3K15
chrX_19415188_C_T	synonymous	MAP3K15
chrX_19415189_G_A	deleterious_missense_CADDgt20_AND_PPgt0.446_AND_SIFTlt0.05	MAP3K15
chrX_19415210_T_C	missense_other	MAP3K15
chrX_19415216_C_T	missense_other	MAP3K15
chrX_19415217_G_T	deleterious_missense_CADDgt20_AND_PPgt0.446_AND_SIFTlt0.05	MAP3K15
chrX_19415217_G_A	missense_other	MAP3K15
chrX_19415220_G_A	deleterious_missense_CADDgt20_AND_PPgt0.446_AND_SIFTlt0.05	MAP3K15
chrX_19415248_T_A	synonymous	MAP3K15
chrX_19415248_T_C	synonymous	MAP3K15
chrX_19415249_C_G	deleterious_missense_CADDgt20_AND_PPgt0.446_AND_SIFTlt0.05	MAP3K15
chrX_19415250_G_A	LOFTEE-HC-LoF	MAP3K15
chrX_19415251_C_T	synonymous	MAP3K15
chrX_19415252_A_G	deleterious_missense_CADDgt20_AND_PPgt0.446_AND_SIFTlt0.05	MAP3K15
chrX_19415258_C_A	LOFTEE-HC-LoF	MAP3K15
chrX_19425530_C_G	LOFTEE-HC-LoF	MAP3K15
chrX_19425539_A_C	synonymous	MAP3K15
chrX_19425547_G_GCA	LOFTEE-HC-LoF	MAP3K15
chrX_19425547_GT_G	LOFTEE-HC-LoF	MAP3K15
chrX_19425548_T_G	deleterious_missense_CADDgt20_AND_PPgt0.446_AND_SIFTlt0.05	MAP3K15
chrX_19425549_T_C	missense_other	MAP3K15
chrX_19425550_T_A	LOFTEE-HC-LoF	MAP3K15
chrX_19425553_ACAACCTC_A	LOFTEE-HC-LoF	MAP3K15
chrX_19425556_A_T	deleterious_missense_CADDgt20_AND_PPgt0.446_AND_SIFTlt0.05	MAP3K15
chrX_19425557_C_T	synonymous	MAP3K15
chrX_19425558_C_G	missense_other	MAP3K15
chrX_19425561_T_TTA	LOFTEE-HC-LoF	MAP3K15
chrX_19425574_C_T	missense_other	MAP3K15
chrX_19425578_T_C	synonymous	MAP3K15
chrX_19425582_C_T	missense_other	MAP3K15
chrX_19425584_G_A	synonymous	MAP3K15
chrX_19425591_T_C	missense_other	MAP3K15
chrX_19425593_G_A	synonymous	MAP3K15
chrX_19425601_T_C	missense_other	MAP3K15
chrX_19425601_T_G	missense_other	MAP3K15
chrX_19425604_T_C	missense_other	MAP3K15
chrX_19425605_G_A	synonymous	MAP3K15
chrX_19425607_C_T	missense_other	MAP3K15
chrX_19425623_C_T	synonymous	MAP3K15
chrX_19425636_T_C	missense_other	MAP3K15
chrX_19425668_C_A	deleterious_missense_CADDgt20_AND_PPgt0.446_AND_SIFTlt0.05	MAP3K15
chrX_19425672_A_G	deleterious_missense_CADDgt20_AND_PPgt0.446_AND_SIFTlt0.05	MAP3K15
chrX_19425684_C_T	missense_other	MAP3K15
chrX_19425688_C_A	deleterious_missense_CADDgt20_AND_PPgt0.446_AND_SIFTlt0.05	MAP3K15
chrX_19426233_AT_A	LOFTEE-HC-LoF	MAP3K15
chrX_19426233_A_G	deleterious_missense_CADDgt20_AND_PPgt0.446_AND_SIFTlt0.05	MAP3K15
chrX_19426251_G_C	deleterious_missense_CADDgt20_AND_PPgt0.446_AND_SIFTlt0.05	MAP3K15
chrX_19426277_A_G	synonymous	MAP3K15
chrX_19426304_C_T	synonymous	MAP3K15
chrX_19426318_A_G	missense_other	MAP3K15
chrX_19426335_T_C	missense_other	MAP3K15
chrX_19426339_G_A	deleterious_missense_CADDgt20_AND_PPgt0.446_AND_SIFTlt0.05	MAP3K15
chrX_19426340_A_G	synonymous	MAP3K15
chrX_19426343_C_T	LOFTEE-HC-LoF	MAP3K15
chrX_19431448_C_T	deleterious_missense_CADDgt20_AND_PPgt0.446_AND_SIFTlt0.05	MAP3K15
chrX_19431449_G_A	synonymous	MAP3K15
chrX_19431453_T_C	deleterious_missense_CADDgt20_AND_PPgt0.446_AND_SIFTlt0.05	MAP3K15
chrX_19431456_C_T	deleterious_missense_CADDgt20_AND_PPgt0.446_AND_SIFTlt0.05	MAP3K15
chrX_19431465_T_C	missense_other	MAP3K15
chrX_19431472_T_C	missense_other	MAP3K15
chrX_19431478_C_A	missense_other	MAP3K15
chrX_19431497_C_A	deleterious_missense_CADDgt20_AND_PPgt0.446_AND_SIFTlt0.05	MAP3K15
chrX_19431497_C_T	synonymous	MAP3K15
chrX_19431505_T_G	deleterious_missense_CADDgt20_AND_PPgt0.446_AND_SIFTlt0.05	MAP3K15
chrX_19431524_C_T	deleterious_missense_CADDgt20_AND_PPgt0.446_AND_SIFTlt0.05	MAP3K15
chrX_19431529_C_T	deleterious_missense_CADDgt20_AND_PPgt0.446_AND_SIFTlt0.05	MAP3K15
chrX_19431534_C_G	missense_other	MAP3K15
chrX_19431536_C_T	synonymous	MAP3K15
chrX_19431537_G_A	deleterious_missense_CADDgt20_AND_PPgt0.446_AND_SIFTlt0.05	MAP3K15
chrX_19431542_A_G	synonymous	MAP3K15
chrX_19431561_T_G	missense_other	MAP3K15
chrX_19431563_G_A	synonymous	MAP3K15
chrX_19456928_G_A	deleterious_missense_CADDgt20_AND_PPgt0.446_AND_SIFTlt0.05	MAP3K15
chrX_19456930_A_G	synonymous	MAP3K15
chrX_19456949_T_G	missense_other	MAP3K15
chrX_19456956_C_T	missense_other	MAP3K15
chrX_19456957_G_A	synonymous	MAP3K15
chrX_19456957_G_T	synonymous	MAP3K15
chrX_19456967_C_T	missense_other	MAP3K15
chrX_19456969_C_T	synonymous	MAP3K15
chrX_19456970_G_A	missense_other	MAP3K15
chrX_19456982_T_A	deleterious_missense_CADDgt20_AND_PPgt0.446_AND_SIFTlt0.05	MAP3K15
chrX_19456982_T_C	deleterious_missense_CADDgt20_AND_PPgt0.446_AND_SIFTlt0.05	MAP3K15
chrX_19456997_A_C	deleterious_missense_CADDgt20_AND_PPgt0.446_AND_SIFTlt0.05	MAP3K15
chrX_19457008_C_T	synonymous	MAP3K15
chrX_19457009_G_A	deleterious_missense_CADDgt20_AND_PPgt0.446_AND_SIFTlt0.05	MAP3K15
chrX_19457020_C_T	LOFTEE-HC-LoF	MAP3K15
chrX_19459996_G_A	missense_other	MAP3K15
chrX_19459999_A_G	deleterious_missense_CADDgt20_AND_PPgt0.446_AND_SIFTlt0.05	MAP3K15
chrX_19460001_G_A	deleterious_missense_CADDgt20_AND_PPgt0.446_AND_SIFTlt0.05	MAP3K15
chrX_19460012_G_C	deleterious_missense_CADDgt20_AND_PPgt0.446_AND_SIFTlt0.05	MAP3K15
chrX_19460019_A_C	deleterious_missense_CADDgt20_AND_PPgt0.446_AND_SIFTlt0.05	MAP3K15
chrX_19460031_G_A	deleterious_missense_CADDgt20_AND_PPgt0.446_AND_SIFTlt0.05	MAP3K15
chrX_19460043_G_A	missense_other	MAP3K15
chrX_19460047_T_C	missense_other	MAP3K15
chrX_19460050_C_T	missense_other	MAP3K15
chrX_19460055_C_T	missense_other	MAP3K15
chrX_19460056_G_A	deleterious_missense_CADDgt20_AND_PPgt0.446_AND_SIFTlt0.05	MAP3K15
chrX_19460056_G_C	deleterious_missense_CADDgt20_AND_PPgt0.446_AND_SIFTlt0.05	MAP3K15
chrX_19460067_C_T	deleterious_missense_CADDgt20_AND_PPgt0.446_AND_SIFTlt0.05	MAP3K15
chrX_19460068_G_A	deleterious_missense_CADDgt20_AND_PPgt0.446_AND_SIFTlt0.05	MAP3K15
chrX_19460082_G_A	missense_other	MAP3K15
chrX_19460097_T_C	deleterious_missense_CADDgt20_AND_PPgt0.446_AND_SIFTlt0.05	MAP3K15
chrX_19460119_G_A	deleterious_missense_CADDgt20_AND_PPgt0.446_AND_SIFTlt0.05	MAP3K15
chrX_19460123_G_A	synonymous	MAP3K15
chrX_19460125_C_A	deleterious_missense_CADDgt20_AND_PPgt0.446_AND_SIFTlt0.05	MAP3K15
chrX_19464241_G_A	deleterious_missense_CADDgt20_AND_PPgt0.446_AND_SIFTlt0.05	MAP3K15
chrX_19464251_C_T	synonymous	MAP3K15
chrX_19464256_C_G	deleterious_missense_CADDgt20_AND_PPgt0.446_AND_SIFTlt0.05	MAP3K15
chrX_19464275_C_G	synonymous	MAP3K15
chrX_19464275_C_T	synonymous	MAP3K15
chrX_19464276_G_A	deleterious_missense_CADDgt20_AND_PPgt0.446_AND_SIFTlt0.05	MAP3K15
chrX_19464284_G_T	synonymous	MAP3K15
chrX_19464290_G_A	synonymous	MAP3K15
chrX_19464314_G_A	synonymous	MAP3K15
chrX_19464322_G_A	LOFTEE-HC-LoF	MAP3K15
chrX_19464322_G_T	synonymous	MAP3K15
chrX_19464336_C_T	missense_other	MAP3K15
chrX_19464341_G_T	LOFTEE-HC-LoF	MAP3K15
chrX_19464341_G_A	synonymous	MAP3K15
chrX_19464358_C_T	missense_other	MAP3K15
chrX_19464359_G_C	missense_other	MAP3K15
chrX_19464361_A_C	missense_other	MAP3K15
chrX_19464361_A_T	missense_other	MAP3K15
chrX_19464362_C_T	synonymous	MAP3K15
chrX_19464391_A_C	deleterious_missense_CADDgt20_AND_PPgt0.446_AND_SIFTlt0.05	MAP3K15
chrX_19464394_T_C	deleterious_missense_CADDgt20_AND_PPgt0.446_AND_SIFTlt0.05	MAP3K15
chrX_19464399_C_T	deleterious_missense_CADDgt20_AND_PPgt0.446_AND_SIFTlt0.05	MAP3K15
chrX_19488837_G_C	synonymous	MAP3K15
chrX_19488841_G_A	deleterious_missense_CADDgt20_AND_PPgt0.446_AND_SIFTlt0.05	MAP3K15
chrX_19488849_G_A	synonymous	MAP3K15
chrX_19488854_C_T	missense_other	MAP3K15
chrX_19488855_G_A	synonymous	MAP3K15
chrX_19488875_C_T	deleterious_missense_CADDgt20_AND_PPgt0.446_AND_SIFTlt0.05	MAP3K15
chrX_19488880_T_C	deleterious_missense_CADDgt20_AND_PPgt0.446_AND_SIFTlt0.05	MAP3K15
chrX_19488901_C_T	deleterious_missense_CADDgt20_AND_PPgt0.446_AND_SIFTlt0.05	MAP3K15
chrX_19488902_G_A	LOFTEE-HC-LoF	MAP3K15
chrX_19488932_G_A	LOFTEE-HC-LoF	MAP3K15
chrX_19488945_G_A	synonymous	MAP3K15

### Sheet: Table S3
Trait-gene associations for gene burden masks of interest in T2D exome-wide association study in genes & Health, with best available evidence for external replication taken from the AstraZeneca Phewas Portal summary statistics from UKBiobank. Because mask definitions differ between platforms, the most closely aligning mask with available data was included. Meta-analysis was performed under a fixed effect model using rhe R package metafor.
Gene	Cohort	Phenotype	Ancestry	Model	N	BETA	SE	P					display_label
RNF19A	UKB	HbA1c	SAS	flexnonsyn	9413	0.47	0.17	0.00644					UKB-SAS | N=9413 | P=0.0064
RNF19A	GnH	HbA1c	SAS	pLoF-HC	35143	0.199	0.098	0.042					GnH-SAS | N=35143 | P=0.042
RNF19A	META	HbA1c	META	META	44556	0.266595	0.0849028	0.00168946					NA
RNF19A	UKB	BP	AFR	ptv	362	2.21	1.01	0.03					UKB-AFR | N=362 | P=0.03
RNF19A	UKB	BP	SAS	ptv	46113	0.5937	0.2107	0.005485					UKB-SAS | N=46113 | P=0.0055
RNF19A	UKB	BP	EUR	ptvraredmg	52089	0.14	0.06	0.03					UKB-EUR | N=52089 | P=0.03
RNF19A	GnH	BP	SAS	pLoF-HC	29898	0.7056	0.254	0.00543					GnH-SAS | N=29898 | P=0.0054
RNF19A	META	BP	META	META	128462	0.206341	0.0561848	0.000240148					NA
RNF19A	GnH	BMI	SAS	pLoF-HC	43956	1.8316	0.6714	0.00637					GnH-SAS | N=43956 | P=0.0064
RNF19A	UKB	BMI	AFR	raredmgmtr	8452	-0.44	0.24	0.06					UKB-AFR | N=8452 | P=0.06
RNF19A	UKB	BMI	SAS	ur	2514	0.94	0.41	0.02					UKB-SAS | N=2514 | P=0.02
RNF19A	META	BMI	META	META	54922	0.0789796	0.19792	0.689857					NA
RNF19A	GnH	HDL	SAS	pLoF-HC	37251	-0.61	0.277	0.0264					GnH-SAS | N=37251 | P=0.026
RNF19A	UKB	HDL	SAS	ptvraredmg	2434	-0.55	0.23	0.02					UKB-SAS | N=2434 | P=0.02
RNF19A	UKB	HDL	AFR	ptvraredmg	1996	-0.64	0.35	0.07					UKB-AFR | N=1996 | P=0.07
RNF19A	META	HDL	META	META	41681	-0.587822	0.157917	0.000197379					NA
RNF19A	UKB	T2D	AFR	ptvraredmg	6514	0.729974	0.235046	0.0095					UKB-AFR | N=6514 | P=0.0095
RNF19A	UKB	T2D	EUR	ptvraredmg	319449	0.849419	0.254755	0.0098					UKB-EUR | N=319449 | P=0.0098
RNF19A	UKB	T2D	SAS	ptvraredmg	10082	1.61098	0.614662	0.05					UKB-SAS | N=10082 | P=0.05
RNF19A	GnH	T2D	SAS	pLoF-HC	50296	0.3221	0.1214	0.008					GnH-SAS | N=50296 | P=0.008
RNF19A	META	T2D	META	META	386341	0.504003	0.0980544	2.74685e-07					NA
RNF19A	UKB	PAD	EUR	ptvraredmg	295453	0.89487	0.312076	0.03					UKB-EUR | N=295453 | P=0.03
RNF19A	GnH	PAD	SAS	pLoF-HC	50296	3.158	0.961	0.01272					GnH-SAS | N=50296 | P=0.013
RNF19A	META	PAD	META	META	345749	1.11076	0.296818	0.000182384					NA
RNF19A	UKB	HF	EUR	flexdmg	139606	0.0827854	0.0408244	0.05					UKB-EUR | N=139606 | P=0.05
RNF19A	GnH	HF	SAS	pLoF-HC	50296	2.5919	0.9752	0.032					GnH-SAS | N=50296 | P=0.032
RNF19A	META	HF	META	META	189902	0.0871748	0.0407886	0.032579					NA
RNF19A	UKB	IHD	SAS	ptvraredmg	5727	0.878522	0.266721	0.0095					UKB-SAS | N=5727 | P=0.0095
RNF19A	UKB	IHD	AFR	Urmtr	4182	0.669317	0.355194	0.07					UKB-AFR | N=4182 | P=0.07
RNF19A	GnH	IHD	SAS	pLoF-HC	50296	2.19	0.9748	0.057					GnH-SAS | N=50296 | P=0.057
RNF19A	META	IHD	META	META	60205	0.866451	0.208354	3.20274e-05					NA
RNF19A	UKB	TIA/stroke	SAS	ptvraredmg	7697	0.532754	0.229345	0.04					UKB-SAS | N=7697 | P=0.04
RNF19A	GnH	TIA/stroke	SAS	pLoF-HC	50296	2.89	1.08	0.027					GnH-SAS | N=50296 | P=0.027
RNF19A	META	TIA/stroke	META	META	57993	0.634468	0.224343	0.00468218					NA
HNF4A	GnH	HbA1c	SAS	pLoF-HC|pDM	42477	-0.1236	0.0295	2.95e-05					GnH-SAS | N=42477 | P=3e-05
HNF4A	UKB	HbA1c	EUR	flexdmg	435154	0.06	0.02	0.000821					UKB-EUR | N=435154 | P=0.00082
HNF4A	UKB	HbA1c	AFR	flexdmg	7038	0.37	0.18	0.04					UKB-AFR | N=7038 | P=0.04
HNF4A	UKB	HbA1c	EAS	flexnonsynmtr	2388	0.63	0.38	0.1					UKB-EAS | N=2388 | P=0.1
HNF4A	UKB	HbA1c	SAS	ptvraredmg	9413	0.39	0.2	0.06					UKB-SAS | N=9413 | P=0.06
HNF4A	META	HbA1c	META	META	496470	0.00902627	0.0164136	0.582369					NA
HNF4A	GnH	Glucose	SAS	pLoF-HC|pDM	32591	-0.1107	0.0364	0.000596					GnH-SAS | N=32591 | P=6e-04
HNF4A	UKB	Glucose	EUR	raredmg	398268	0.08	0.03	0.02					UKB-EUR | N=398268 | P=0.02
HNF4A	META	Glucose	META	META	430859	0.00286153	0.0231506	0.901628					NA
HNF4A	GnH	LDL	SAS	pLoF-HC|pDM	34374	0.0712	0.0361	0.049					GnH-SAS | N=34374 | P=0.049
HNF4A	UKB	LDL	EUR	raredmg	109746	-0.14	0.06	0.02					UKB-EUR | N=109746 | P=0.02
HNF4A	META	LDL	META	META	144120	0.0150658	0.0309327	0.626223					NA
HNF4A	UKB	T2D	EUR	flexdmg	215045	0.155336	0.030975	1.22e-06					UKB-EUR | N=215045 | P=1.2e-06
HNF4A	UKB	T2D	SAS	ptvraredmg	8910	0.542825	0.168508	0.0014					UKB-SAS | N=8910 | P=0.0014
HNF4A	UKB	T2D	EAS	flexnonsynmtr	2247	1.17289	0.356558	0.0045					UKB-EAS | N=2247 | P=0.0045
HNF4A	UKB	T2D	AFR	raredmgmtr	4863	0.748963	0.290849	0.03					UKB-AFR | N=4863 | P=0.03
HNF4A	GnH	T2D	SAS	pLoF-HC|pDM	50296	-0.572	0.0844	1.2e-11					GnH-SAS | N=50296 | P=1.2e-11
HNF4A	META	T2D	META	META	281361	0.0959945	0.0284262	0.00073289					NA
HNF4A	UKB	Diabetic eye disease	AFR	Urmtr	4818	1.30168	0.614786	0.09					UKB-AFR | N=4818 | P=0.09
HNF4A	UKB	Diabetic eye disease	SAS	ptvraredmg	3415	0.647383	0.27357	0.03					UKB-SAS | N=3415 | P=0.03
HNF4A	GnH	Diabetic eye disease	SAS	pLoF-HC|pDM	50296	-0.3903	0.1232	0.000986					GnH-SAS | N=50296 | P=0.00099
HNF4A	META	Diabetic eye disease	META	META	58529	-0.166322	0.110505	0.132295					NA
MAP3K15	GnH	HbA1c	SAS	pLoF-HC|pDM	42477	-0.0809	0.0162	7.806e-07					GnH-SAS | N=42477 | P=7.8e-07
MAP3K15	UKB	HbA1c	EUR	flexdmg	435154	-0.11	0.02	2.18e-10					UKB-EUR | N=435154 | P=2.2e-10
MAP3K15	UKB	HbA1c	EAS	flexdmg	2388	-0.29	0.17	0.09					UKB-EAS | N=2388 | P=0.09
MAP3K15	UKB	HbA1c	Admixed American	flexnonsynmtr	757	-0.89	0.31	0.00465					UKB-Admixed American | N=757 | P=0.0046
MAP3K15	META	HbA1c	META	META	480776	-0.0948102	0.0125438	4.08247e-14					NA
MAP3K15	GnH	Glucose	SAS	pLoF-HC|pDM	32591	-0.118	0.0224	1.36e-07					GnH-SAS | N=32591 | P=1.4e-07
MAP3K15	UKB	Glucose	EUR	flexdmg	398268	-0.11	0.02	2.22e-08					UKB-EUR | N=398268 | P=2.2e-08
MAP3K15	UKB	Glucose	AFR	UR	1991	1.31	0.61	0.03					UKB-AFR | N=1991 | P=0.03
MAP3K15	UKB	Glucose	SAS	flexdmg	8689	-0.31	0.12	0.01					UKB-SAS | N=8689 | P=0.01
MAP3K15	UKB	Glucose	EAS	rec	2182	-0.46	0.25	0.07					UKB-EAS | N=2182 | P=0.07
MAP3K15	META	Glucose	META	META	443721	-0.116902	0.0147746	2.52565e-15					NA
MAP3K15	GnH	LDL	SAS	pLoF-HC|pDM	35314	0.061	0.0199	0.00225					GnH-SAS | N=35314 | P=0.0022
MAP3K15	UKB	LDL	EUR	UR	46659	0.25	0.12	0.04					UKB-EUR | N=46659 | P=0.04
MAP3K15	UKB	LDL	Admixed American	raredmg	774	-0.74	0.44	0.1					UKB-Admixed American | N=774 | P=0.1
MAP3K15	META	LDL	META	META	82747	0.064457	0.0196124	0.00101423					NA
MAP3K15	UKB	T2D	EUR	flexdmg	215045	-0.09691	0.0386859	0.0084					UKB-EUR | N=215045 | P=0.0084
MAP3K15	UKB	T2D	SAS	raredmgmtr	7165	-0.69897	0.433411	0.09					UKB-SAS | N=7165 | P=0.09
MAP3K15	GnH	T2D	SAS	pLoF-HC|pDM	50296	-0.2508	0.0449	2.34e-07					GnH-SAS | N=50296 | P=2.3e-07
MAP3K15	META	T2D	META	META	272506	-0.164919	0.0292411	1.7007e-08					NA
MAP3K15	GnH	TIA/stroke	SAS	pLoF-HC|pDM	50296	0.3307	0.1328	0.0212					GnH-SAS | N=50296 | P=0.021
MAP3K15	UKB	TIA/stroke	EUR	flexdmg	355906	-0.200659	0.10432	0.05					UKB-EUR | N=355906 | P=0.05
MAP3K15	UKB	TIA/stroke	SAS	Urmtr	7677	1.06856	0.463006	0.09					UKB-SAS | N=7677 | P=0.09
MAP3K15	META	TIA/stroke	META	META	413879	0.034568	0.0807776	0.668694					NA
MAP3K15	GnH	GDM	SAS	pLoF-HC|pDM	50296	-0.287	0.0827	0.000366					GnH-SAS | N=50296 | P=0.00037
MAP3K15	UKB	GDM	EUR	ptv5pcnt	7858	-0.455932	0.257098	0.08					UKB-EUR | N=7858 | P=0.08
MAP3K15	META	GDM	META	META	58154	-0.30284	0.0787273	0.000119719					NA

### Sheet: Table_S4
Trait-variant associations for single variants of interest in T2D exome-wide association study. Data are presented for related to T2D.. Outputs are presented as BETA (which for binary traits represents the log(OR) with associated standard errors and P values.
SNP	trait	Sex	Beta	P
chr16_20317344_C_T	Age At T2D Diagnosis	All	-0.245121	0.311593
chr16_20317344_C_T	BMI	All	-0.282753	0.226279
chr16_20317344_C_T	Trigyceride to HDL Ratio	All	0.0570119	0.607613
chr16_20317344_C_T	Age At T2D Diagnosis	Female	-0.194795	0.588607
chr16_20317344_C_T	BMI	Female	-0.488339	0.195914
chr16_20317344_C_T	Trigyceride to HDL Ratio	Female	-0.0133492	0.911718
chr16_20317344_C_T	Age At T2D Diagnosis	Male	-0.29013	0.374157
chr16_20317344_C_T	BMI	Male	-0.0950656	0.736029
chr16_20317344_C_T	Trigyceride to HDL Ratio	Male	0.109811	0.537781
chr16_20317344_C_T	ALP	All	0.269005	0.631383
chr16_20317344_C_T	ALT	All	0.327822	0.255648
chr16_20317344_C_T	Glucose_fasting	All	0.175579	2.21835e-06
chr16_20317344_C_T	Glucose_non_fasting	All	0.139828	0.0017996
chr16_20317344_C_T	HbA1c	All	0.648886	0.00165799
chr16_20317344_C_T	HDL-C	All	-0.0135198	0.00530116
chr16_20317344_C_T	LDL-C	All	-0.0546369	0.000345714
chr16_20317344_C_T	Oral Glucose Tolerance Test 2h	All	-0.233546	0.528708
chr16_20317344_C_T	Total_cholesterol	All	-0.0520245	0.00877902
chr16_20317344_C_T	Triglycerides	All	0.0242115	0.175403
chr16_20317344_C_T	ALP	Female	0.0866067	0.909991
chr16_20317344_C_T	ALT	Female	0.709972	0.0522801
chr16_20317344_C_T	Glucose_fasting	Female	0.13282	0.0022779
chr16_20317344_C_T	Glucose_non_fasting	Female	0.109006	0.0204407
chr16_20317344_C_T	HbA1c	Female	0.599164	0.0187531
chr16_20317344_C_T	HDL-C	Female	-0.0143276	0.0460409
chr16_20317344_C_T	LDL-C	Female	-0.0514177	0.00755613
chr16_20317344_C_T	Oral Glucose Tolerance Test 2h	Female	-0.611714	0.16678
chr16_20317344_C_T	Total_cholesterol	Female	-0.0534411	0.0401272
chr16_20317344_C_T	Triglycerides	Female	0.0380399	0.0641793
chr16_20317344_C_T	ALP	Male	0.497895	0.543413
chr16_20317344_C_T	ALT	Male	-0.152299	0.738286
chr16_20317344_C_T	Glucose_fasting	Male	0.231583	0.000287867
chr16_20317344_C_T	Glucose_non_fasting	Male	0.193406	0.0304415
chr16_20317344_C_T	HbA1c	Male	0.715369	0.0341438
chr16_20317344_C_T	HDL-C	Male	-0.0125329	0.0474132
chr16_20317344_C_T	LDL-C	Male	-0.0574098	0.0168861
chr16_20317344_C_T	Oral Glucose Tolerance Test 2h	Male	0.325566	0.608713
chr16_20317344_C_T	Total_cholesterol	Male	-0.0485869	0.107831
chr16_20317344_C_T	Triglycerides	Male	0.00868824	0.773294
chr16_20317344_C_T	Cerebrovascular_disease	All	-0.00552361	0.0583969
chr16_20317344_C_T	Coronary_heart_disease	All	-0.00562404	0.226901
chr16_20317344_C_T	Diabetic_eye_disease	All	0.0235225	3.2756e-06
chr16_20317344_C_T	Diabetic_neurological_complications	All	0.00241788	0.195547
chr16_20317344_C_T	Peripheral_arterial_disease	All	0.000222626	0.904312
chr16_20317344_C_T	Gestational Diabetes	All	0.00603207	0.20343
chr16_20317344_C_T	Cerebrovascular_disease	Female	-0.00499412	0.138798
chr16_20317344_C_T	Coronary_heart_disease	Female	-0.00326619	0.519226
chr16_20317344_C_T	Diabetic_eye_disease	Female	0.017401	0.00371292
chr16_20317344_C_T	Diabetic_neurological_complications	Female	0.0036585	0.103781
chr16_20317344_C_T	Peripheral_arterial_disease	Female	-0.000911292	0.601138
chr16_20317344_C_T	Gestational Diabetes	Female	0.0107364	0.189837
chr16_20317344_C_T	Cerebrovascular_disease	Male	-0.00628004	0.218991
chr16_20317344_C_T	Coronary_heart_disease	Male	-0.00909553	0.281328
chr16_20317344_C_T	Diabetic_eye_disease	Male	0.031489	0.000278399
chr16_20317344_C_T	Diabetic_neurological_complications	Male	0.000791027	0.80253
chr16_20317344_C_T	Peripheral_arterial_disease	Male	0.00163373	0.65268
chr16_20317344_C_T	Gestational Diabetes	Male	-0.000299107	0.47589
chr20_44429549_C_T	Age At T2D Diagnosis	All	0.868635	0.214929
chr20_44429549_C_T	BMI	All	1.95778	0.00332915
chr20_44429549_C_T	Trigyceride to HDL Ratio	All	-0.064756	0.831615
chr20_44429549_C_T	Age At T2D Diagnosis	Female	1.11652	0.299965
chr20_44429549_C_T	BMI	Female	1.7868	0.0963462
chr20_44429549_C_T	Trigyceride to HDL Ratio	Female	-0.192536	0.565803
chr20_44429549_C_T	Age At T2D Diagnosis	Male	0.67485	0.461981
chr20_44429549_C_T	BMI	Male	2.07113	0.0102328
chr20_44429549_C_T	Trigyceride to HDL Ratio	Male	0.0381567	0.937018
chr20_44429549_C_T	ALP	All	0.588181	0.61886
chr20_44429549_C_T	ALT	All	0.772931	0.204304
chr20_44429549_C_T	Glucose_fasting	All	-0.180098	0.0216874
chr20_44429549_C_T	Glucose_non_fasting	All	-0.445684	2.3556e-06
chr20_44429549_C_T	HbA1c	All	-2.23661	4.02412e-07
chr20_44429549_C_T	HDL-C	All	0.00143619	0.889463
chr20_44429549_C_T	LDL-C	All	0.09	0.00912544
chr20_44429549_C_T	Oral Glucose Tolerance Test 2h	All	-2.35088	0.00917288
chr20_44429549_C_T	Total_cholesterol	All	0.219412	1.34303e-05
chr20_44429549_C_T	Triglycerides	All	-0.00326403	0.931019
chr20_44429549_C_T	ALP	Female	0.0231059	0.988603
chr20_44429549_C_T	ALT	Female	-0.190119	0.805435
chr20_44429549_C_T	Glucose_fasting	Female	-0.234374	0.0107945
chr20_44429549_C_T	Glucose_non_fasting	Female	-0.325366	0.001154
chr20_44429549_C_T	HbA1c	Female	-2.10673	0.00010841
chr20_44429549_C_T	HDL-C	Female	-0.0103405	0.498401
chr20_44429549_C_T	LDL-C	Female	0.10656	0.00866838
chr20_44429549_C_T	Oral Glucose Tolerance Test 2h	Female	-3.13254	0.00403984
chr20_44429549_C_T	Total_cholesterol	Female	0.120897	0.0301301
chr20_44429549_C_T	Triglycerides	Female	-0.024642	0.569862
chr20_44429549_C_T	ALP	Male	1.36377	0.429211
chr20_44429549_C_T	ALT	Male	2.05079	0.0332554
chr20_44429549_C_T	Glucose_fasting	Male	-0.105435	0.435595
chr20_44429549_C_T	Glucose_non_fasting	Male	-0.643891	0.000512561
chr20_44429549_C_T	HbA1c	Male	-2.39128	0.000963151
chr20_44429549_C_T	HDL-C	Male	0.0154813	0.251588
chr20_44429549_C_T	LDL-C	Male	0.0233238	0.644989
chr20_44429549_C_T	Oral Glucose Tolerance Test 2h	Male	-1.37898	0.364931
chr20_44429549_C_T	Total_cholesterol	Male	0.0938437	0.147825
chr20_44429549_C_T	Triglycerides	Male	0.0275036	0.665734
chr20_44429549_C_T	Cerebrovascular_disease	All	0.00363747	0.555513
chr20_44429549_C_T	Coronary_heart_disease	All	0.0150432	0.126321
chr20_44429549_C_T	Diabetic_eye_disease	All	-0.0381089	0.000363647
chr20_44429549_C_T	Diabetic_neurological_complications	All	0.00146331	0.711007
chr20_44429549_C_T	Peripheral_arterial_disease	All	-0.00275716	0.481311
chr20_44429549_C_T	Gestational Diabetes	All	-0.0277849	0.00558876
chr20_44429549_C_T	Cerebrovascular_disease	Female	0.000105946	0.988186
chr20_44429549_C_T	Coronary_heart_disease	Female	0.00534502	0.61893
chr20_44429549_C_T	Diabetic_eye_disease	Female	-0.0327773	0.0099608
chr20_44429549_C_T	Diabetic_neurological_complications	Female	0.000230892	0.961388
chr20_44429549_C_T	Peripheral_arterial_disease	Female	0.00056112	0.879358
chr20_44429549_C_T	Gestational Diabetes	Female	-0.049324	0.00450694
chr20_44429549_C_T	Cerebrovascular_disease	Male	0.00799621	0.457349
chr20_44429549_C_T	Coronary_heart_disease	Male	0.0258502	0.145945
chr20_44429549_C_T	Diabetic_eye_disease	Male	-0.0457123	0.0122328
chr20_44429549_C_T	Diabetic_neurological_complications	Male	0.00307016	0.644866
chr20_44429549_C_T	Peripheral_arterial_disease	Male	-0.00741199	0.332257
chr20_44429549_C_T	Gestational Diabetes	Male	-0.000289302	0.743331
chr20_44429549_C_T	Short-acting insulins	All	-0.0153186	0.0302
chr20_44429549_C_T	Intermediate and long-acting insulins	All	-0.0187566	0.038
chr20_44429549_C_T	Sulfonylureas	All	-0.0484973	5.67e-06
chr20_44429549_C_T	Biguanides	All	-0.0859388	1.27e-08
chr20_44429549_C_T	Other oral antidiabetic drugs	All	-0.0504907	3.43e-05

### Sheet: Table S5
Posterior incliusion probabilities for finemapped single variant results of interest, calculated using SuSIE, and estimated separately in whole exome sequence data and imputed genotype data. Imputed genotype data is presented here.
CHROM	GENPOS	ID	ALLELE0	ALLELE1	A1FREQ	INFO	N	TEST	BETA	SE	CHISQ	LOG10P	EXTRA	trait	Gene	Anno	genename	SNP	pip	labelcol
20	44379641	20_44379641_T_C	T	C	0.000224367	0.869781	45634	ADD	-0.332202	0.569764	0.339949	0.251922	NA	t2d	NA	NA	NA	NA	7.80334e-05	20_44379641_T_C - NA
20	44379882	20_44379882_T_C	T	C	0.00433093	0.768738	45634	ADD	0.233456	0.14702	2.52147	0.949598	NA	t2d	NA	NA	NA	NA	0.000203352	20_44379882_T_C - NA
20	44379979	20_44379979_G_A	G	A	0.000373558	0.77419	45634	ADD	0.0419266	0.533822	0.0061686	0.0280759	NA	t2d	NA	NA	NA	NA	6.62535e-05	20_44379979_G_A - NA
20	44379984	20_44379984_G_A	G	A	0.000365492	0.790128	45634	ADD	0.0438219	0.534404	0.00672422	0.029353	NA	t2d	NA	NA	NA	NA	6.62671e-05	20_44379984_G_A - NA
20	44380341	20_44380341_C_T	C	T	0.0107841	0.807062	45634	ADD	0.0656721	0.09429	0.4851	0.313255	NA	t2d	NA	NA	NA	NA	8.04739e-05	20_44380341_C_T - NA
20	44380625	20_44380625_G_C	G	C	0.000813919	0.803776	45634	ADD	-0.561096	0.368609	2.31708	0.892925	NA	t2d	NA	NA	NA	NA	0.000202246	20_44380625_G_C - NA
20	44380640	20_44380640_G_A	G	A	0.000310491	1.00841	45634	ADD	-0.147151	0.466797	0.0993735	0.123446	NA	t2d	NA	NA	NA	NA	6.89155e-05	20_44380640_G_A - NA
20	44380657	20_44380657_C_T	C	T	0.0005404	0.780578	45634	ADD	-0.229295	0.436487	0.275961	0.222312	NA	t2d	NA	NA	NA	NA	7.48564e-05	20_44380657_C_T - NA
20	44380715	20_44380715_T_C	T	C	0.000248981	0.778915	45634	ADD	0.486948	0.6355	0.58713	0.353076	NA	t2d	NA	NA	NA	NA	8.63773e-05	20_44380715_T_C - NA
20	44380772	20_44380772_A_G	A	G	0.000516492	0.703286	45634	ADD	-0.253105	0.494734	0.261734	0.215431	NA	t2d	NA	NA	NA	NA	7.53939e-05	20_44380772_A_G - NA
20	44380897	20_44380897_G_A	G	A	0.00124171	0.813264	45634	ADD	0.292404	0.261872	1.24677	0.578116	NA	t2d	NA	NA	NA	NA	0.000128327	20_44380897_G_A - NA
20	44381052	20_44381052_T_G	T	G	0.000340245	0.881031	45634	ADD	-0.196175	0.46646	0.176872	0.171291	NA	t2d	NA	NA	NA	NA	7.2347e-05	20_44381052_T_G - NA
20	44381307	20_44381307_G_A	G	A	0.000202033	0.809761	45634	ADD	1.89119	0.753572	6.83948	2.04981	NA	t2d	NA	NA	NA	NA	0.00123215	20_44381307_G_A - NA
20	44381424	20_44381424_G_T	G	T	0.0134824	0.854284	45634	ADD	-0.107481	0.0814846	1.73985	0.727791	NA	t2d	NA	NA	NA	NA	0.000129319	20_44381424_G_T - NA
20	44381592	20_44381592_T_C	T	C	0.00059346	0.714286	45634	ADD	-0.470036	0.435809	1.16324	0.551612	NA	t2d	NA	NA	NA	NA	0.000116246	20_44381592_T_C - NA
20	44381614	20_44381614_T_C	T	C	0.00191272	0.790173	45634	ADD	0.122887	0.228973	0.288036	0.228059	NA	t2d	NA	NA	NA	NA	7.54768e-05	20_44381614_T_C - NA
20	44381768	20_44381768_G_A	G	A	0.000878135	0.852718	45634	ADD	0.200333	0.331823	0.364495	0.262791	NA	t2d	NA	NA	NA	NA	7.74608e-05	20_44381768_G_A - NA
20	44382185	20_44382185_G_A	G	A	0.418673	1.0194	45634	ADD	0.0428785	0.0173522	6.10252	1.8697	NA	t2d	NA	NA	NA	NA	0.000638992	20_44382185_G_A - NA
20	44382291	20_44382291_T_G	T	G	0.000205675	0.731954	45634	ADD	-0.344964	0.707934	0.237444	0.203385	NA	t2d	NA	NA	NA	NA	7.4276e-05	20_44382291_T_G - NA
20	44382300	20_44382300_G_A	G	A	0.00116098	0.751058	45634	ADD	0.0485371	0.278938	0.0302785	0.0645634	NA	t2d	NA	NA	NA	NA	6.70233e-05	20_44382300_G_A - NA
20	44382386	20_44382386_G_A	G	A	0.000954938	0.770878	45634	ADD	-0.745291	0.361889	4.77591	1.53969	NA	t2d	NA	NA	NA	NA	0.000467955	20_44382386_G_A - NA
20	44382483	20_44382483_C_T	C	T	0.000544496	0.768173	45634	ADD	-0.434977	0.379161	1.31609	0.599815	NA	t2d	NA	NA	NA	NA	0.000124999	20_44382483_C_T - NA
20	44382501	20_44382501_C_T	C	T	0.000238824	0.739975	45634	ADD	-0.357674	0.642274	0.310122	0.238369	NA	t2d	NA	NA	NA	NA	7.69385e-05	20_44382501_C_T - NA
20	44382529	20_44382529_G_A	G	A	0.0699749	0.849428	45634	ADD	-0.0334738	0.0371789	0.810616	0.434225	NA	t2d	NA	NA	NA	NA	0.000106458	20_44382529_G_A - NA
20	44382570	20_44382570_C_T	C	T	0.000537587	0.763414	45634	ADD	0.167764	0.415564	0.162976	0.163403	NA	t2d	NA	NA	NA	NA	7.09369e-05	20_44382570_C_T - NA
20	44382610	20_44382610_C_T	C	T	0.0109973	0.79383	45634	ADD	0.253958	0.0889399	8.00599	2.3314	NA	t2d	NA	NA	NA	NA	0.00271105	20_44382610_C_T - NA
20	44383112	20_44383112_G_A	G	A	0.000451628	0.734234	45634	ADD	0.300629	0.474497	0.401416	0.278718	NA	t2d	NA	NA	NA	NA	8.04653e-05	20_44383112_G_A - NA
20	44383242	20_44383242_G_A	G	A	0.000696079	0.775904	45634	ADD	-0.0262361	0.382482	0.00470516	0.0244245	NA	t2d	NA	NA	NA	NA	6.62704e-05	20_44383242_G_A - NA
20	44383374	20_44383374_T_C	T	C	0.00651354	0.842224	45634	ADD	-0.0631157	0.117088	0.290571	0.229255	NA	t2d	NA	NA	NA	NA	7.6851e-05	20_44383374_T_C - NA
20	44383378	20_44383378_T_C	T	C	0.0497553	0.784444	45634	ADD	-0.0251074	0.0455741	0.303506	0.235306	NA	t2d	NA	NA	NA	NA	8.05089e-05	20_44383378_T_C - NA
20	44383452	20_44383452_G_C	G	C	0.000372433	0.748811	45634	ADD	-0.664687	0.486568	1.86615	0.764682	NA	t2d	NA	NA	NA	NA	0.000161568	20_44383452_G_C - NA
20	44384011	20_44384011_C_G	C	G	0.00204357	0.832267	45634	ADD	-0.248079	0.209724	1.39922	0.625517	NA	t2d	NA	NA	NA	NA	0.000126785	20_44384011_C_G - NA
20	44384114	20_44384114_T_G	T	G	0.000326793	0.796747	45634	ADD	-0.300848	0.499692	0.362485	0.26191	NA	t2d	NA	NA	NA	NA	7.8983e-05	20_44384114_T_G - NA
20	44384148	20_44384148_G_A	G	A	0.000388082	0.820189	45634	ADD	-0.462934	0.501125	0.853389	0.449044	NA	t2d	NA	NA	NA	NA	9.99548e-05	20_44384148_G_A - NA
20	44384153	20_44384153_T_C	T	C	0.0671414	0.836286	45634	ADD	0.0529233	0.0378702	1.95299	0.789775	NA	t2d	NA	NA	NA	NA	0.000149375	20_44384153_T_C - NA
20	44384264	20_44384264_C_T	C	T	0.000286316	0.993928	45634	ADD	-0.0396786	0.465442	0.00726745	0.0305547	NA	t2d	NA	NA	NA	NA	6.64337e-05	20_44384264_C_T - NA
20	44384296	20_44384296_T_C	T	C	0.00147497	0.922082	45634	ADD	0.163011	0.237012	0.473035	0.308393	NA	t2d	NA	NA	NA	NA	8.1781e-05	20_44384296_T_C - NA
20	44384510	20_44384510_G_A	G	A	0.00406099	0.765755	45634	ADD	0.189106	0.152113	1.54553	0.669999	NA	t2d	NA	NA	NA	NA	0.000130401	20_44384510_G_A - NA
20	44384557	20_44384557_C_T	C	T	0.00469268	0.844558	45634	ADD	0.149885	0.13798	1.18	0.556963	NA	t2d	NA	NA	NA	NA	0.000111704	20_44384557_C_T - NA
20	44384668	20_44384668_G_A	G	A	0.0495154	0.795736	45634	ADD	0.0472233	0.0442608	1.13835	0.543631	NA	t2d	NA	NA	NA	NA	0.000103314	20_44384668_G_A - NA
20	44384740	20_44384740_C_T	C	T	0.00443304	0.855555	45634	ADD	-0.131455	0.139681	0.885674	0.460106	NA	t2d	NA	NA	NA	NA	0.000100197	20_44384740_C_T - NA
20	44385058	20_44385058_T_G	T	G	0.000359115	0.848314	45634	ADD	-0.206227	0.54167	0.144952	0.152793	NA	t2d	NA	NA	NA	NA	7.11842e-05	20_44385058_T_G - NA
20	44385173	20_44385173_G_A	G	A	0.0018676	0.874929	45634	ADD	0.250436	0.212533	1.38849	0.62222	NA	t2d	NA	NA	NA	NA	0.000134104	20_44385173_G_A - NA
20	44385421	20_44385421_G_A	G	A	0.00215312	0.784178	45634	ADD	-0.478369	0.236576	4.40452	1.44559	NA	t2d	NA	NA	NA	NA	0.000477795	20_44385421_G_A - NA
20	44385544	20_44385544_C_T	C	T	0.000489544	0.869177	45634	ADD	0.0017422	0.485381	1.28833e-05	0.00124555	NA	t2d	NA	NA	NA	NA	6.61407e-05	20_44385544_C_T - NA
20	44385573	20_44385573_A_G	A	G	0.000420081	0.808842	45634	ADD	0.0258024	0.445373	0.00335638	0.0205422	NA	t2d	NA	NA	NA	NA	6.61917e-05	20_44385573_A_G - NA
20	44385767	20_44385767_C_T	C	T	0.00442243	0.873652	45634	ADD	-0.106884	0.13842	0.596251	0.356535	NA	t2d	NA	NA	NA	NA	8.75124e-05	20_44385767_C_T - NA
20	44385968	20_44385968_T_A	T	A	0.00022861	1.01508	45634	ADD	-0.57767	0.657233	0.772542	0.420866	NA	t2d	NA	NA	NA	NA	9.59071e-05	20_44385968_T_A - NA
20	44386016	20_44386016_C_T	C	T	0.00458745	0.852696	45634	ADD	-0.114603	0.137352	0.696177	0.393542	NA	t2d	NA	NA	NA	NA	9.17656e-05	20_44386016_C_T - NA
20	44386141	20_44386141_G_A	G	A	0.000226249	0.910479	45634	ADD	0.425577	0.64938	0.429495	0.290529	NA	t2d	NA	NA	NA	NA	8.0305e-05	20_44386141_G_A - NA
20	44386366	20_44386366_C_T	C	T	0.000704249	0.714429	45634	ADD	-0.458837	0.402341	1.30055	0.594974	NA	t2d	NA	NA	NA	NA	0.000124226	20_44386366_C_T - NA
20	44386400	20_44386400_C_T	C	T	0.000549748	0.702999	45634	ADD	0.221648	0.434754	0.259921	0.214546	NA	t2d	NA	NA	NA	NA	7.40267e-05	20_44386400_C_T - NA
20	44386495	20_44386495_G_A	G	A	0.00625353	0.735372	45634	ADD	0.184308	0.127554	2.08784	0.828343	NA	t2d	NA	NA	NA	NA	0.000177846	20_44386495_G_A - NA
20	44386496	20_44386496_A_T	A	T	0.00625353	0.735372	45634	ADD	0.184308	0.127554	2.08784	0.828343	NA	t2d	NA	NA	NA	NA	0.000177846	20_44386496_A_T - NA
20	44386934	20_44386934_T_C	T	C	0.000347079	0.754765	45634	ADD	-0.575358	0.551462	1.08854	0.527544	NA	t2d	NA	NA	NA	NA	0.000111677	20_44386934_T_C - NA
20	44387025	20_44387025_A_G	A	G	0.0662528	0.801672	45634	ADD	0.0648454	0.0389398	2.77314	1.01837	NA	t2d	NA	NA	NA	NA	0.000216366	20_44387025_A_G - NA
20	44387303	20_44387303_A_C	A	C	0.000329935	0.80317	45634	ADD	-0.105179	0.595226	0.0312247	0.0656328	NA	t2d	NA	NA	NA	NA	6.72704e-05	20_44387303_A_C - NA
20	44387639	20_44387639_G_C	G	C	0.00051652	0.909755	45634	ADD	0.587775	0.416296	1.99351	0.801414	NA	t2d	NA	NA	NA	NA	0.000164234	20_44387639_G_C - NA
20	44387695	20_44387695_G_T	G	T	0.00208902	0.725463	45634	ADD	0.103216	0.223516	0.213244	0.190955	NA	t2d	NA	NA	NA	NA	7.29879e-05	20_44387695_G_T - NA
20	44388059	20_44388059_A_C	A	C	0.0112283	0.874145	45634	ADD	-0.137917	0.0874314	2.48827	0.940446	NA	t2d	NA	NA	NA	NA	0.000221042	20_44388059_A_C - NA
20	44388439	20_44388439_A_G	A	G	0.00136782	0.845864	45634	ADD	0.101764	0.244812	0.172792	0.168999	NA	t2d	NA	NA	NA	NA	7.13614e-05	20_44388439_A_G - NA
20	44388476	20_44388476_C_T	C	T	0.0748231	0.842485	45634	ADD	0.0839128	0.03574	5.47989	1.71588	NA	t2d	NA	NA	NA	NA	0.000676903	20_44388476_C_T - NA
20	44388952	20_44388952_C_T	C	T	0.000294119	0.759336	45634	ADD	0.672585	0.54835	1.50445	0.657601	NA	t2d	NA	NA	NA	NA	0.000131698	20_44388952_C_T - NA
20	44389018	20_44389018_C_A	C	A	0.0162161	1.00836	45634	ADD	-0.0224702	0.0688525	0.106506	0.128335	NA	t2d	NA	NA	NA	NA	7.12475e-05	20_44389018_C_A - NA
20	44389225	20_44389225_C_T	C	T	0.00455992	0.841543	45634	ADD	0.117829	0.140841	0.699909	0.394895	NA	t2d	NA	NA	NA	NA	8.82241e-05	20_44389225_C_T - NA
20	44389439	20_44389439_C_T	C	T	0.00596115	1.01917	45634	ADD	0.0668928	0.114289	0.342569	0.253093	NA	t2d	NA	NA	NA	NA	7.69254e-05	20_44389439_C_T - NA
20	44389635	20_44389635_T_A	T	A	0.000363926	0.902902	45634	ADD	0.256635	0.471991	0.29564	0.231636	NA	t2d	NA	NA	NA	NA	7.66117e-05	20_44389635_T_A - NA
20	44389748	20_44389748_A_G	A	G	0.000246588	0.915071	45634	ADD	-0.404144	0.660064	0.374887	0.267323	NA	t2d	NA	NA	NA	NA	7.93155e-05	20_44389748_A_G - NA
20	44389781	20_44389781_G_T	G	T	0.000890965	0.851466	45634	ADD	0.523006	0.329843	2.5142	0.947594	NA	t2d	NA	NA	NA	NA	0.00021438	20_44389781_G_T - NA
20	44389812	20_44389812_G_A	G	A	0.000469355	0.924531	45634	ADD	0.405971	0.391316	1.07631	0.523566	NA	t2d	NA	NA	NA	NA	0.000110636	20_44389812_G_A - NA
20	44389919	20_44389919_A_G	A	G	0.000350007	0.970525	45634	ADD	0.38864	0.537346	0.523102	0.328344	NA	t2d	NA	NA	NA	NA	8.36911e-05	20_44389919_A_G - NA
20	44390230	20_44390230_C_T	C	T	0.00041897	0.877073	45634	ADD	-0.00687662	0.479046	0.000206061	0.00500273	NA	t2d	NA	NA	NA	NA	6.61639e-05	20_44390230_C_T - NA
20	44390296	20_44390296_G_A	G	A	0.00428738	0.912952	45634	ADD	-0.386177	0.149101	7.00554	2.09013	NA	t2d	NA	NA	NA	NA	0.00162986	20_44390296_G_A - NA
20	44390391	20_44390391_T_C	T	C	0.000749411	0.949692	45634	ADD	-0.217796	0.345236	0.397987	0.277259	NA	t2d	NA	NA	NA	NA	7.97086e-05	20_44390391_T_C - NA
20	44390487	20_44390487_A_C	A	C	0.000252312	0.90273	45634	ADD	0.281541	0.620254	0.206036	0.187159	NA	t2d	NA	NA	NA	NA	7.24532e-05	20_44390487_A_C - NA
20	44390522	20_44390522_G_A	G	A	0.00215247	0.719428	45634	ADD	0.405244	0.228745	3.13856	1.11656	NA	t2d	NA	NA	NA	NA	0.000286571	20_44390522_G_A - NA
20	44391072	20_44391072_C_A	C	A	0.000668434	0.783891	45634	ADD	0.308587	0.373808	0.681486	0.388197	NA	t2d	NA	NA	NA	NA	8.96856e-05	20_44391072_C_A - NA
20	44391072	20_44391072_C_T	C	T	0.00342903	0.774782	45634	ADD	0.0185799	0.168543	0.0121525	0.0399003	NA	t2d	NA	NA	NA	NA	6.63111e-05	20_44391072_C_T - NA
20	44391228	20_44391228_G_A	G	A	0.00593504	0.894468	45634	ADD	0.173871	0.116193	2.2392	0.871115	NA	t2d	NA	NA	NA	NA	0.000190412	20_44391228_G_A - NA
20	44391307	20_44391307_A_C	A	C	0.0015298	0.877045	45634	ADD	-0.604873	0.279853	5.12785	1.6281	NA	t2d	NA	NA	NA	NA	0.000627536	20_44391307_A_C - NA
20	44391510	20_44391510_T_C	T	C	0.0469864	0.998623	45634	ADD	-0.0162795	0.0413723	0.154833	0.158666	NA	t2d	NA	NA	NA	NA	7.33627e-05	20_44391510_T_C - NA
20	44391928	20_44391928_C_T	C	T	0.0141612	0.774181	45634	ADD	0.0696862	0.0825257	0.713043	0.399642	NA	t2d	NA	NA	NA	NA	8.93777e-05	20_44391928_C_T - NA
20	44392278	20_44392278_C_T	C	T	0.000592982	0.765447	45634	ADD	0.0849835	0.402696	0.0445362	0.0794284	NA	t2d	NA	NA	NA	NA	6.72885e-05	20_44392278_C_T - NA
20	44392442	20_44392442_C_T	C	T	0.000363775	0.774315	45634	ADD	0.100505	0.446956	0.0505643	0.0850837	NA	t2d	NA	NA	NA	NA	6.75127e-05	20_44392442_C_T - NA
20	44392583	20_44392583_A_G	A	G	0.0467105	0.779789	45634	ADD	-0.0549919	0.046709	1.38611	0.621487	NA	t2d	NA	NA	NA	NA	0.000122698	20_44392583_A_G - NA
20	44392653	20_44392653_A_G	A	G	0.000221214	0.759245	45634	ADD	-0.775385	0.635341	1.48943	0.653051	NA	t2d	NA	NA	NA	NA	0.000134611	20_44392653_A_G - NA
20	44392816	20_44392816_C_T	C	T	0.152707	1.02081	45634	ADD	0.0202609	0.0238411	0.722209	0.402941	NA	t2d	NA	NA	NA	NA	8.33797e-05	20_44392816_C_T - NA
20	44393161	20_44393161_G_A	G	A	0.000229408	0.841238	45634	ADD	-1.22895	0.660447	3.46254	1.20222	NA	t2d	NA	NA	NA	NA	0.000341715	20_44393161_G_A - NA
20	44393174	20_44393174_C_T	C	T	0.000695447	0.837904	45634	ADD	-0.103711	0.35992	0.0830298	0.11169	NA	t2d	NA	NA	NA	NA	6.83082e-05	20_44393174_C_T - NA
20	44393335	20_44393335_C_T	C	T	0.000329075	0.793106	45634	ADD	0.952356	0.528554	3.24654	1.14524	NA	t2d	NA	NA	NA	NA	0.000314824	20_44393335_C_T - NA
20	44393338	20_44393338_A_C	A	C	0.000440348	0.817904	45634	ADD	-0.759842	0.50139	2.29665	0.887217	NA	t2d	NA	NA	NA	NA	0.00019851	20_44393338_A_C - NA
20	44393395	20_44393395_G_A	G	A	0.00180401	0.727712	45634	ADD	-0.354396	0.237584	2.22506	0.867141	NA	t2d	NA	NA	NA	NA	0.000183509	20_44393395_G_A - NA
20	44393466	20_44393466_C_A	C	A	0.000302653	0.884478	45634	ADD	-0.283675	0.52632	0.290497	0.22922	NA	t2d	NA	NA	NA	NA	7.63528e-05	20_44393466_C_A - NA
20	44393482	20_44393482_T_C	T	C	0.00281432	0.808513	45634	ADD	-0.130449	0.192731	0.458119	0.302331	NA	t2d	NA	NA	NA	NA	8.22906e-05	20_44393482_T_C - NA
20	44393570	20_44393570_G_C	G	C	0.0340977	0.828446	45634	ADD	0.000824235	0.052929	0.000242501	0.0054297	NA	t2d	NA	NA	NA	NA	6.63974e-05	20_44393570_G_C - NA
20	44393676	20_44393676_C_T	C	T	0.0046701	0.9018	45634	ADD	-0.617175	0.146845	18.9625	4.87513	NA	t2d	NA	NA	NA	NA	0.277803	20_44393676_C_T - NA
20	44393892	20_44393892_T_A	T	A	0.0065593	0.794786	45634	ADD	0.0964847	0.122121	0.624222	0.367054	NA	t2d	NA	NA	NA	NA	8.62072e-05	20_44393892_T_A - NA
20	44394200	20_44394200_G_C	G	C	0.000197377	0.762476	45634	ADD	0.654749	0.665633	0.967565	0.487732	NA	t2d	NA	NA	NA	NA	0.000103078	20_44394200_G_C - NA
20	44394285	20_44394285_T_C	T	C	0.00143102	0.755514	45634	ADD	0.133084	0.267313	0.247861	0.2086	NA	t2d	NA	NA	NA	NA	7.33438e-05	20_44394285_T_C - NA
20	44394355	20_44394355_T_C	T	C	0.0341991	0.827642	45634	ADD	0.00134503	0.052898	0.000646523	0.00890046	NA	t2d	NA	NA	NA	NA	6.63457e-05	20_44394355_T_C - NA
20	44394503	20_44394503_C_T	C	T	0.000378251	0.977013	45634	ADD	0.602538	0.424041	2.01907	0.808733	NA	t2d	NA	NA	NA	NA	0.000166954	20_44394503_C_T - NA
20	44394715	20_44394715_G_A	G	A	0.00213926	0.823394	45634	ADD	-0.534101	0.237058	5.53131	1.72864	NA	t2d	NA	NA	NA	NA	0.000766118	20_44394715_G_A - NA
20	44395063	20_44395063_G_A	G	A	0.000565138	1.0246	45634	ADD	-0.617607	0.363843	2.88135	1.04764	NA	t2d	NA	NA	NA	NA	0.000262674	20_44395063_G_A - NA
20	44395201	20_44395201_A_G	A	G	0.374634	0.934116	45634	ADD	0.0274798	0.0185614	2.19182	0.857782	NA	t2d	NA	NA	NA	NA	0.000134098	20_44395201_A_G - NA
20	44395375	20_44395375_C_T	C	T	0.000458759	0.762648	45634	ADD	-0.0510899	0.461608	0.0122497	0.0400663	NA	t2d	NA	NA	NA	NA	6.64375e-05	20_44395375_C_T - NA
20	44395409	20_44395409_G_T	G	T	0.357974	1.00154	45634	ADD	0.0230632	0.0180758	1.62797	0.694683	NA	t2d	NA	NA	NA	NA	0.000108549	20_44395409_G_T - NA
20	44395465	20_44395465_G_A	G	A	0.000721052	0.737327	45634	ADD	-0.981445	0.42749	5.97545	1.83844	NA	t2d	NA	NA	NA	NA	0.000814884	20_44395465_G_A - NA
20	44395559	20_44395559_G_A	G	A	0.000285238	0.938755	45634	ADD	0.206536	0.512153	0.162627	0.163202	NA	t2d	NA	NA	NA	NA	7.10314e-05	20_44395559_G_A - NA
20	44395580	20_44395580_G_C	G	C	0.000332155	1.01325	45634	ADD	0.529758	0.429489	1.52143	0.662733	NA	t2d	NA	NA	NA	NA	0.000132893	20_44395580_G_C - NA
20	44395853	20_44395853_G_C	G	C	0.00100532	0.792063	45634	ADD	-0.010872	0.30858	0.00124132	0.0123809	NA	t2d	NA	NA	NA	NA	6.62416e-05	20_44395853_G_C - NA
20	44395953	20_44395953_G_A	G	A	0.000567068	0.763915	45634	ADD	0.70215	0.428127	2.68977	0.995703	NA	t2d	NA	NA	NA	NA	0.000226535	20_44395953_G_A - NA
20	44395998	20_44395998_C_T	C	T	0.000772413	0.87238	45634	ADD	0.0689108	0.312501	0.0486265	0.0832983	NA	t2d	NA	NA	NA	NA	6.7368e-05	20_44395998_C_T - NA
20	44396066	20_44396066_G_A	G	A	0.00108002	0.895639	45634	ADD	0.040107	0.30736	0.0170273	0.0476048	NA	t2d	NA	NA	NA	NA	6.66139e-05	20_44396066_G_A - NA
20	44396088	20_44396088_G_A	G	A	0.000418289	0.896924	45634	ADD	0.16669	0.440698	0.143066	0.151656	NA	t2d	NA	NA	NA	NA	7.10628e-05	20_44396088_G_A - NA
20	44396107	20_44396107_G_A	G	A	0.00647415	0.840539	45634	ADD	-0.113949	0.118595	0.923177	0.472832	NA	t2d	NA	NA	NA	NA	0.000105194	20_44396107_G_A - NA
20	44396174	20_44396174_G_A	G	A	0.0596115	0.934552	45634	ADD	-0.0161739	0.0384676	0.176782	0.171241	NA	t2d	NA	NA	NA	NA	7.60806e-05	20_44396174_G_A - NA
20	44396239	20_44396239_G_A	G	A	0.000931009	0.725499	45634	ADD	0.144146	0.331243	0.189369	0.178197	NA	t2d	NA	NA	NA	NA	7.20974e-05	20_44396239_G_A - NA
20	44396306	20_44396306_G_A	G	A	0.000599175	0.953193	45634	ADD	-0.266493	0.395884	0.453143	0.300296	NA	t2d	NA	NA	NA	NA	8.27844e-05	20_44396306_G_A - NA
20	44396393	20_44396393_A_G	A	G	0.000814026	0.770802	45634	ADD	0.609247	0.334948	3.3085	1.16164	NA	t2d	NA	NA	NA	NA	0.000300333	20_44396393_A_G - NA
20	44396463	20_44396463_T_A	T	A	0.00270433	0.836771	45634	ADD	-0.08624	0.180603	0.228016	0.198597	NA	t2d	NA	NA	NA	NA	7.49659e-05	20_44396463_T_A - NA
20	44396475	20_44396475_T_C	T	C	0.00946587	0.766991	45634	ADD	0.0650787	0.104087	0.390919	0.274238	NA	t2d	NA	NA	NA	NA	7.7602e-05	20_44396475_T_C - NA
20	44396774	20_44396774_G_A	G	A	0.00313422	0.88432	45634	ADD	0.089187	0.159929	0.310992	0.23877	NA	t2d	NA	NA	NA	NA	7.60065e-05	20_44396774_G_A - NA
20	44396965	20_44396965_T_C	T	C	0.0480345	0.80038	45634	ADD	-0.0480584	0.0455134	1.11496	0.536099	NA	t2d	NA	NA	NA	NA	0.000109063	20_44396965_T_C - NA
20	44397280	20_44397280_C_T	C	T	0.00109328	0.774602	45634	ADD	-0.238315	0.304168	0.613871	0.363177	NA	t2d	NA	NA	NA	NA	8.97563e-05	20_44397280_C_T - NA
20	44397338	20_44397338_G_A	G	A	0.00141645	0.730307	45634	ADD	0.0446096	0.265002	0.0283373	0.0623225	NA	t2d	NA	NA	NA	NA	6.67478e-05	20_44397338_G_A - NA
20	44397570	20_44397570_T_G	T	G	0.000456989	0.880248	45634	ADD	0.43823	0.444263	0.973026	0.489553	NA	t2d	NA	NA	NA	NA	0.000102818	20_44397570_T_G - NA
20	44397598	20_44397598_A_G	A	G	0.000199515	0.726317	45634	ADD	1.03216	0.716379	2.07591	0.82495	NA	t2d	NA	NA	NA	NA	0.000184434	20_44397598_A_G - NA
20	44397632	20_44397632_T_C	T	C	0.00113672	0.709398	45634	ADD	-0.190465	0.320293	0.353619	0.258004	NA	t2d	NA	NA	NA	NA	7.83919e-05	20_44397632_T_C - NA
20	44397681	20_44397681_A_G	A	G	0.0051183	0.802114	45634	ADD	0.0212871	0.135242	0.0247749	0.058027	NA	t2d	NA	NA	NA	NA	6.65815e-05	20_44397681_A_G - NA
20	44397689	20_44397689_G_A	G	A	0.0012149	0.776056	45634	ADD	0.11013	0.283609	0.150789	0.15628	NA	t2d	NA	NA	NA	NA	7.07836e-05	20_44397689_G_A - NA
20	44397730	20_44397730_C_T	C	T	0.000815369	0.879317	45634	ADD	0.548905	0.338073	2.63617	0.98107	NA	t2d	NA	NA	NA	NA	0.00022727	20_44397730_C_T - NA
20	44397870	20_44397870_G_A	G	A	0.000779716	0.820642	45634	ADD	-0.336115	0.339559	0.979812	0.491814	NA	t2d	NA	NA	NA	NA	0.000102546	20_44397870_G_A - NA
20	44398035	20_44398035_C_T	C	T	0.00334518	0.810496	45634	ADD	-0.136474	0.164482	0.688438	0.39073	NA	t2d	NA	NA	NA	NA	9.15798e-05	20_44398035_C_T - NA
20	44398378	20_44398378_A_C	A	C	0.0142274	0.892588	45634	ADD	0.0249153	0.0788389	0.0998736	0.123793	NA	t2d	NA	NA	NA	NA	6.80293e-05	20_44398378_A_C - NA
20	44398594	20_44398594_G_A	G	A	0.00051409	0.867005	45634	ADD	-0.379187	0.393092	0.930505	0.475303	NA	t2d	NA	NA	NA	NA	0.000103917	20_44398594_G_A - NA
20	44398712	20_44398712_A_G	A	G	0.000216961	0.839401	45634	ADD	-0.837459	0.582013	2.07044	0.823392	NA	t2d	NA	NA	NA	NA	0.000177262	20_44398712_A_G - NA
20	44398774	20_44398774_G_T	G	T	0.000203089	0.915146	45634	ADD	-0.702065	0.623985	1.26592	0.584136	NA	t2d	NA	NA	NA	NA	0.000121139	20_44398774_G_T - NA
20	44398812	20_44398812_T_C	T	C	0.00022162	0.706318	45634	ADD	0.604666	0.685655	0.777715	0.422691	NA	t2d	NA	NA	NA	NA	9.43472e-05	20_44398812_T_C - NA
20	44398870	20_44398870_A_G	A	G	0.359373	0.943319	45634	ADD	0.0246842	0.0186106	1.7592	0.733477	NA	t2d	NA	NA	NA	NA	0.000114059	20_44398870_A_G - NA
20	44399043	20_44399043_C_T	C	T	0.000786768	0.855604	45634	ADD	0.239407	0.339543	0.497144	0.318074	NA	t2d	NA	NA	NA	NA	8.23268e-05	20_44399043_C_T - NA
20	44399070	20_44399070_G_A	G	A	0.00022242	0.711971	45634	ADD	1.49434	0.774292	3.7247	1.27073	NA	t2d	NA	NA	NA	NA	0.00037089	20_44399070_G_A - NA
20	44399114	20_44399114_T_C	T	C	0.0342191	0.825003	45634	ADD	-0.00605844	0.0529559	0.0130886	0.041476	NA	t2d	NA	NA	NA	NA	6.76651e-05	20_44399114_T_C - NA
20	44399226	20_44399226_G_T	G	T	0.00139836	0.866715	45634	ADD	-0.410064	0.265284	2.38935	0.913055	NA	t2d	NA	NA	NA	NA	0.000211203	20_44399226_G_T - NA
20	44399242	20_44399242_T_A	T	A	0.000324813	0.778205	45634	ADD	0.958288	0.571854	2.80815	1.02786	NA	t2d	NA	NA	NA	NA	0.000241402	20_44399242_T_A - NA
20	44399355	20_44399355_G_A	G	A	0.00349941	0.767579	45634	ADD	-0.193218	0.165645	1.36062	0.613625	NA	t2d	NA	NA	NA	NA	0.000130298	20_44399355_G_A - NA
20	44399531	20_44399531_A_G	A	G	0.00332028	0.812746	45634	ADD	-0.180753	0.161969	1.24539	0.577682	NA	t2d	NA	NA	NA	NA	0.000114973	20_44399531_A_G - NA
20	44399565	20_44399565_C_T	C	T	0.0062554	0.841908	45634	ADD	0.0514317	0.119757	0.184442	0.175495	NA	t2d	NA	NA	NA	NA	7.12456e-05	20_44399565_C_T - NA
20	44399887	20_44399887_C_T	C	T	0.0038892	0.84434	45634	ADD	-0.305059	0.156722	3.92368	1.3223	NA	t2d	NA	NA	NA	NA	0.000383492	20_44399887_C_T - NA
20	44399939	20_44399939_C_T	C	T	0.00827263	0.878079	45634	ADD	0.230152	0.0974192	5.49547	1.71975	NA	t2d	NA	NA	NA	NA	0.00089415	20_44399939_C_T - NA
20	44400271	20_44400271_G_A	G	A	0.000481684	1.05866	45634	ADD	-0.0271125	0.405847	0.00446286	0.0237705	NA	t2d	NA	NA	NA	NA	6.63547e-05	20_44400271_G_A - NA
20	44400324	20_44400324_G_C	G	C	0.0017991	0.743422	45634	ADD	-0.145403	0.238192	0.372646	0.266349	NA	t2d	NA	NA	NA	NA	8.027e-05	20_44400324_G_C - NA
20	44400359	20_44400359_A_G	A	G	0.000441717	0.974229	45634	ADD	-0.159373	0.401	0.157957	0.160494	NA	t2d	NA	NA	NA	NA	7.02511e-05	20_44400359_A_G - NA
20	44400468	20_44400468_C_T	C	T	0.00110369	0.759545	45634	ADD	-0.129442	0.309888	0.174479	0.169949	NA	t2d	NA	NA	NA	NA	7.25165e-05	20_44400468_C_T - NA
20	44400645	20_44400645_C_A	C	A	0.387942	1.02559	45634	ADD	0.0565888	0.0175249	10.4157	2.90327	NA	t2d	NA	NA	NA	NA	0.00324626	20_44400645_C_A - NA
20	44400750	20_44400750_C_T	C	T	0.00371035	0.720095	45634	ADD	0.057403	0.166719	0.11855	0.136313	NA	t2d	NA	NA	NA	NA	6.96183e-05	20_44400750_C_T - NA
20	44400751	20_44400751_G_A	G	A	0.00056312	0.953628	45634	ADD	0.258524	0.356499	0.525879	0.329435	NA	t2d	NA	NA	NA	NA	8.35613e-05	20_44400751_G_A - NA
20	44400778	20_44400778_C_T	C	T	0.000635199	0.938553	45634	ADD	-0.155598	0.385075	0.163274	0.163574	NA	t2d	NA	NA	NA	NA	7.19374e-05	20_44400778_C_T - NA
20	44401156	20_44401156_C_T	C	T	0.000429394	0.927833	45634	ADD	0.0601039	0.419998	0.0204791	0.0524648	NA	t2d	NA	NA	NA	NA	6.68996e-05	20_44401156_C_T - NA
20	44401164	20_44401164_C_G	C	G	0.000379527	0.806124	45634	ADD	0.0048087	0.502156	9.17019e-05	0.00333097	NA	t2d	NA	NA	NA	NA	6.61352e-05	20_44401164_C_G - NA
20	44401329	20_44401329_G_A	G	A	0.000698336	1.0113	45634	ADD	-0.230527	0.313184	0.541808	0.335655	NA	t2d	NA	NA	NA	NA	8.52725e-05	20_44401329_G_A - NA
20	44401373	20_44401373_A_C	A	C	0.00058103	1.03074	45634	ADD	-0.602278	0.361888	2.76978	1.01746	NA	t2d	NA	NA	NA	NA	0.000249292	20_44401373_A_C - NA
20	44401795	20_44401795_G_A	G	A	0.294225	1.02307	45634	ADD	0.0375898	0.0188781	3.95956	1.33156	NA	t2d	NA	NA	NA	NA	0.000284442	20_44401795_G_A - NA
20	44401844	20_44401844_A_T	A	T	0.00813671	0.985119	45634	ADD	0.147091	0.0947346	2.41075	0.918997	NA	t2d	NA	NA	NA	NA	0.000201557	20_44401844_A_T - NA
20	44401854	20_44401854_C_T	C	T	0.000255678	0.711935	45634	ADD	-1.56023	0.891716	3.99499	1.34069	NA	t2d	NA	NA	NA	NA	0.000263702	20_44401854_C_T - NA
20	44401896	20_44401896_G_A	G	A	0.000267503	0.785789	45634	ADD	0.911767	0.591888	2.37295	0.908497	NA	t2d	NA	NA	NA	NA	0.000197981	20_44401896_G_A - NA
20	44402046	20_44402046_G_T	G	T	0.000489103	0.796136	45634	ADD	-0.494012	0.430859	1.31463	0.599363	NA	t2d	NA	NA	NA	NA	0.000124626	20_44402046_G_T - NA
20	44402073	20_44402073_T_C	T	C	0.00827042	0.998152	45634	ADD	0.142102	0.0932867	2.32038	0.893846	NA	t2d	NA	NA	NA	NA	0.000193056	20_44402073_T_C - NA
20	44402114	20_44402114_C_G	C	G	0.00813187	0.9852	45634	ADD	0.145369	0.0947673	2.35304	0.902953	NA	t2d	NA	NA	NA	NA	0.000196236	20_44402114_C_G - NA
20	44402131	20_44402131_G_A	G	A	0.0210226	0.871777	45634	ADD	0.0402564	0.0640605	0.394901	0.275942	NA	t2d	NA	NA	NA	NA	7.64507e-05	20_44402131_G_A - NA
20	44402211	20_44402211_T_G	T	G	0.00813162	0.984209	45634	ADD	0.142818	0.0948647	2.26649	0.878773	NA	t2d	NA	NA	NA	NA	0.000188492	20_44402211_T_G - NA
20	44402306	20_44402306_A_G	A	G	0.00274013	0.820434	45634	ADD	0.0792964	0.186865	0.180075	0.173078	NA	t2d	NA	NA	NA	NA	7.1485e-05	20_44402306_A_G - NA
20	44402432	20_44402432_C_T	C	T	0.000615538	0.772135	45634	ADD	-0.435208	0.442372	0.967874	0.487835	NA	t2d	NA	NA	NA	NA	0.000105746	20_44402432_C_T - NA
20	44402577	20_44402577_C_T	C	T	0.000277763	0.719661	45634	ADD	0.154594	0.603802	0.0655533	0.0980381	NA	t2d	NA	NA	NA	NA	6.80026e-05	20_44402577_C_T - NA
20	44402687	20_44402687_G_A	G	A	0.00313769	0.929105	45634	ADD	-0.225896	0.152243	2.2016	0.860539	NA	t2d	NA	NA	NA	NA	0.000186597	20_44402687_G_A - NA
20	44402897	20_44402897_C_T	C	T	0.00811489	0.980803	45634	ADD	0.145595	0.0951381	2.34198	0.899874	NA	t2d	NA	NA	NA	NA	0.000195252	20_44402897_C_T - NA
20	44403806	20_44403806_T_A	T	A	0.0230683	0.892918	45634	ADD	0.259539	0.059581	18.6344	4.80041	NA	t2d	NA	NA	NA	NA	0.322808	20_44403806_T_A - NA
20	44403871	20_44403871_C_T	C	T	0.000241224	0.857726	45634	ADD	0.351275	0.623724	0.317182	0.241614	NA	t2d	NA	NA	NA	NA	7.62146e-05	20_44403871_C_T - NA
20	44403939	20_44403939_C_G	C	G	0.000227045	0.884696	45634	ADD	0.11584	0.630314	0.0337756	0.0684481	NA	t2d	NA	NA	NA	NA	6.70648e-05	20_44403939_C_G - NA
20	44404056	20_44404056_C_T	C	T	0.0214803	0.872586	45634	ADD	0.0580975	0.063383	0.840176	0.444487	NA	t2d	NA	NA	NA	NA	9.22483e-05	20_44404056_C_T - NA
20	44404227	20_44404227_G_A	G	A	0.00267643	0.992955	45634	ADD	0.0731297	0.169479	0.186189	0.176456	NA	t2d	NA	NA	NA	NA	7.10452e-05	20_44404227_G_A - NA
20	44404365	20_44404365_A_G	A	G	0.000978625	0.921606	45634	ADD	0.0464766	0.29838	0.0242621	0.0573869	NA	t2d	NA	NA	NA	NA	6.66754e-05	20_44404365_A_G - NA
20	44404503	20_44404503_T_C	T	C	0.000501538	0.847105	45634	ADD	-0.105523	0.401519	0.0690688	0.100893	NA	t2d	NA	NA	NA	NA	6.814e-05	20_44404503_T_C - NA
20	44404513	20_44404513_T_C	T	C	0.000671962	0.885784	45634	ADD	-0.161351	0.366268	0.194065	0.180749	NA	t2d	NA	NA	NA	NA	7.23605e-05	20_44404513_T_C - NA
20	44405290	20_44405290_T_G	T	G	0.0219759	0.861351	45634	ADD	0.0577568	0.0630309	0.839653	0.444306	NA	t2d	NA	NA	NA	NA	9.21805e-05	20_44405290_T_G - NA
20	44405355	20_44405355_G_C	G	C	0.000671962	0.885784	45634	ADD	-0.161351	0.366268	0.194065	0.180749	NA	t2d	NA	NA	NA	NA	7.23605e-05	20_44405355_G_C - NA
20	44405700	20_44405700_A_G	A	G	0.0216945	0.87938	45634	ADD	0.0572492	0.062836	0.830086	0.440994	NA	t2d	NA	NA	NA	NA	9.17772e-05	20_44405700_A_G - NA
20	44406016	20_44406016_T_A	T	A	0.0100629	0.887429	45634	ADD	-0.0478951	0.0919855	0.271108	0.219979	NA	t2d	NA	NA	NA	NA	7.63563e-05	20_44406016_T_A - NA
20	44406089	20_44406089_C_T	C	T	0.00278165	0.782258	45634	ADD	-0.223085	0.190694	1.36857	0.616081	NA	t2d	HNF4A(ENSG00000101076)	synonymous	HNF4A	HNF4A - synonymous - chr20_44406089_C_T	0.000129587	20_44406089_C_T - synonymous
20	44406440	20_44406440_C_T	C	T	0.00113634	0.865956	45634	ADD	-0.0400804	0.28617	0.0196162	0.0512868	NA	t2d	NA	NA	NA	NA	6.69908e-05	20_44406440_C_T - NA
20	44406498	20_44406498_T_C	T	C	0.214745	1.0217	45634	ADD	0.0255849	0.020898	1.49885	0.655906	NA	t2d	NA	NA	NA	NA	0.000106658	20_44406498_T_C - NA
20	44406569	20_44406569_G_A	G	A	0.000411195	0.857415	45634	ADD	0.39643	0.532201	0.554858	0.340712	NA	t2d	NA	NA	NA	NA	8.4932e-05	20_44406569_G_A - NA
20	44406688	20_44406688_G_A	G	A	0.0074844	0.783879	45634	ADD	-0.0713251	0.11336	0.395882	0.276361	NA	t2d	NA	NA	NA	NA	8.10572e-05	20_44406688_G_A - NA
20	44406944	20_44406944_A_T	A	T	0.00420633	0.823464	45634	ADD	0.253793	0.147237	2.97114	1.0718	NA	t2d	NA	NA	NA	NA	0.000261837	20_44406944_A_T - NA
20	44407154	20_44407154_A_C	A	C	0.0131664	0.851199	45634	ADD	0.0533479	0.0821702	0.421508	0.287194	NA	t2d	NA	NA	NA	NA	7.77696e-05	20_44407154_A_C - NA
20	44407182	20_44407182_C_T	C	T	0.00372425	0.873461	45634	ADD	0.0722847	0.148431	0.237161	0.203242	NA	t2d	NA	NA	NA	NA	7.26713e-05	20_44407182_C_T - NA
20	44407613	20_44407613_G_A	G	A	0.000237039	0.929512	45634	ADD	0.235315	0.607879	0.149853	0.155724	NA	t2d	NA	NA	NA	NA	7.05726e-05	20_44407613_G_A - NA
20	44407802	20_44407802_T_G	T	G	0.00852998	0.914838	45634	ADD	0.0589689	0.09693	0.370109	0.265244	NA	t2d	NA	NA	NA	NA	7.68035e-05	20_44407802_T_G - NA
20	44408037	20_44408037_A_C	A	C	0.00853201	0.916513	45634	ADD	0.0564871	0.0967941	0.340566	0.252198	NA	t2d	NA	NA	NA	NA	7.58241e-05	20_44408037_A_C - NA
20	44408124	20_44408124_G_A	G	A	0.000252943	0.838041	45634	ADD	0.544117	0.561556	0.938856	0.478114	NA	t2d	NA	NA	NA	NA	0.000104762	20_44408124_G_A - NA
20	44408237	20_44408237_G_A	G	A	0.000484516	0.755471	45634	ADD	-0.864758	0.458464	3.55778	1.22719	NA	t2d	NA	NA	NA	NA	0.00036046	20_44408237_G_A - NA
20	44408373	20_44408373_G_A	G	A	0.154985	1.00077	45634	ADD	0.00236211	0.0239463	0.00973028	0.0355413	NA	t2d	NA	NA	NA	NA	6.67759e-05	20_44408373_G_A - NA
20	44408565	20_44408565_A_G	A	G	0.000405945	0.815609	45634	ADD	0.587909	0.49057	1.43621	0.636852	NA	t2d	NA	NA	NA	NA	0.00013181	20_44408565_A_G - NA
20	44408588	20_44408588_G_A	G	A	0.000263881	0.976561	45634	ADD	-0.672788	0.578131	1.35427	0.611661	NA	t2d	NA	NA	NA	NA	0.000126412	20_44408588_G_A - NA
20	44408740	20_44408740_G_A	G	A	0.136504	0.920889	45634	ADD	0.0205267	0.0263623	0.606274	0.36032	NA	t2d	NA	NA	NA	NA	7.7571e-05	20_44408740_G_A - NA
20	44409518	20_44409518_G_C	G	C	0.000203734	0.74529	45634	ADD	-0.187171	0.654628	0.0817496	0.110732	NA	t2d	NA	NA	NA	NA	6.89375e-05	20_44409518_G_C - NA
20	44409571	20_44409571_G_A	G	A	0.00592597	0.787766	45634	ADD	0.20505	0.126038	2.64677	0.983969	NA	t2d	NA	NA	NA	NA	0.000217444	20_44409571_G_A - NA
20	44410085	20_44410085_G_A	G	A	0.000220377	0.914056	45634	ADD	-0.263713	0.540478	0.238071	0.203701	NA	t2d	NA	NA	NA	NA	7.43619e-05	20_44410085_G_A - NA
20	44410128	20_44410128_C_T	C	T	0.389542	0.956871	45634	ADD	-0.0439451	0.018319	5.76008	1.78531	NA	t2d	NA	NA	NA	NA	0.000365381	20_44410128_C_T - NA
20	44410181	20_44410181_C_T	C	T	0.00540625	0.763796	45634	ADD	0.105567	0.134175	0.619029	0.365112	NA	t2d	NA	NA	NA	NA	8.79911e-05	20_44410181_C_T - NA
20	44410400	20_44410400_G_A	G	A	0.122479	1.01876	45634	ADD	0.00163053	0.026187	0.00387689	0.0221155	NA	t2d	NA	NA	NA	NA	6.6517e-05	20_44410400_G_A - NA
20	44410623	20_44410623_C_T	C	T	0.122359	0.988932	45634	ADD	0.000144914	0.0266024	2.96742e-05	0.00189172	NA	t2d	NA	NA	NA	NA	6.69855e-05	20_44410623_C_T - NA
20	44410667	20_44410667_T_C	T	C	0.000643416	0.870608	45634	ADD	-0.156313	0.355118	0.193751	0.180579	NA	t2d	NA	NA	NA	NA	7.22643e-05	20_44410667_T_C - NA
20	44410735	20_44410735_G_A	G	A	0.123666	0.985362	45634	ADD	0.00414866	0.026528	0.0244573	0.0576312	NA	t2d	NA	NA	NA	NA	6.61835e-05	20_44410735_G_A - NA
20	44410764	20_44410764_G_A	G	A	0.000416271	0.752945	45634	ADD	0.0426011	0.533488	0.00637664	0.0285602	NA	t2d	NA	NA	NA	NA	6.62641e-05	20_44410764_G_A - NA
20	44410775	20_44410775_G_A	G	A	0.000393615	0.829427	45634	ADD	0.296389	0.479489	0.382092	0.270442	NA	t2d	NA	NA	NA	NA	7.83511e-05	20_44410775_G_A - NA
20	44411064	20_44411064_G_A	G	A	0.000633298	0.953174	45634	ADD	-0.385364	0.343823	1.25624	0.581096	NA	t2d	NA	NA	NA	NA	0.000121645	20_44411064_G_A - NA
20	44411211	20_44411211_C_T	C	T	0.12354	0.985016	45634	ADD	0.00436658	0.0265387	0.0270722	0.0608259	NA	t2d	NA	NA	NA	NA	6.61803e-05	20_44411211_C_T - NA
20	44411391	20_44411391_C_T	C	T	0.000451221	0.816735	45634	ADD	0.060216	0.452651	0.0176969	0.0485799	NA	t2d	NA	NA	NA	NA	6.68077e-05	20_44411391_C_T - NA
20	44411408	20_44411408_C_T	C	T	0.00276946	0.79493	45634	ADD	-0.323606	0.181455	3.1805	1.12772	NA	t2d	NA	NA	NA	NA	0.000296992	20_44411408_C_T - NA
20	44411468	20_44411468_C_T	C	T	0.00390336	0.909443	45634	ADD	-0.150935	0.147536	1.04661	0.513867	NA	t2d	NA	NA	NA	NA	0.000111132	20_44411468_C_T - NA
20	44411497	20_44411497_C_T	C	T	0.124304	0.981561	45634	ADD	0.0020838	0.0265117	0.00617784	0.0280976	NA	t2d	NA	NA	NA	NA	6.64261e-05	20_44411497_C_T - NA
20	44411528	20_44411528_G_T	G	T	0.00588673	0.90404	45634	ADD	0.192615	0.117041	2.70834	1.00076	NA	t2d	NA	NA	NA	NA	0.000219588	20_44411528_G_T - NA
20	44411535	20_44411535_C_T	C	T	0.000276421	0.876731	45634	ADD	-0.53605	0.570893	0.88166	0.458736	NA	t2d	NA	NA	NA	NA	0.000101107	20_44411535_C_T - NA
20	44411553	20_44411553_C_A	C	A	0.123458	0.984202	45634	ADD	0.00450464	0.0265581	0.028769	0.0628265	NA	t2d	NA	NA	NA	NA	6.61804e-05	20_44411553_C_A - NA
20	44411648	20_44411648_C_T	C	T	0.389173	0.975499	45634	ADD	-0.0435974	0.0181507	5.77495	1.78898	NA	t2d	NA	NA	NA	NA	0.000366599	20_44411648_C_T - NA
20	44411796	20_44411796_C_T	C	T	0.122834	0.987751	45634	ADD	0.0011718	0.0265711	0.00194486	0.0155518	NA	t2d	NA	NA	NA	NA	6.66461e-05	20_44411796_C_T - NA
20	44411832	20_44411832_G_T	G	T	0.000401943	0.860722	45634	ADD	0.129055	0.477994	0.0728964	0.103934	NA	t2d	NA	NA	NA	NA	6.81647e-05	20_44411832_G_T - NA
20	44411853	20_44411853_C_T	C	T	0.010271	0.982864	45634	ADD	0.0869046	0.0862607	1.01498	0.503469	NA	t2d	NA	NA	NA	NA	0.000100612	20_44411853_C_T - NA
20	44411907	20_44411907_T_A	T	A	0.112504	0.968722	45634	ADD	-0.0421256	0.028085	2.24979	0.874088	NA	t2d	NA	NA	NA	NA	7.18386e-05	20_44411907_T_A - NA
20	44411929	20_44411929_C_T	C	T	0.523799	0.968221	45634	ADD	-0.0375518	0.0177688	4.46562	1.46113	NA	t2d	NA	NA	NA	NA	0.000279092	20_44411929_C_T - NA
20	44412087	20_44412087_G_T	G	T	0.0233362	0.846654	45634	ADD	0.0122214	0.0614322	0.0395775	0.0745286	NA	t2d	NA	NA	NA	NA	6.6562e-05	20_44412087_G_T - NA
20	44412092	20_44412092_T_C	T	C	0.134037	0.983192	45634	ADD	0.00852173	0.0256254	0.11059	0.131077	NA	t2d	NA	NA	NA	NA	6.69166e-05	20_44412092_T_C - NA
20	44412129	20_44412129_T_C	T	C	0.00391392	0.910101	45634	ADD	-0.157128	0.147242	1.13878	0.543771	NA	t2d	NA	NA	NA	NA	0.000116212	20_44412129_T_C - NA
20	44412153	20_44412153_C_T	C	T	0.0102713	0.985768	45634	ADD	0.071304	0.0863136	0.682448	0.388548	NA	t2d	NA	NA	NA	NA	8.69944e-05	20_44412153_C_T - NA
20	44412275	20_44412275_A_C	A	C	0.401905	0.974874	45634	ADD	-0.0395298	0.0180342	4.80826	1.54785	NA	t2d	NA	NA	NA	NA	0.00026424	20_44412275_A_C - NA
20	44412459	20_44412459_G_A	G	A	0.000741625	0.905546	45634	ADD	-0.299637	0.323289	0.859027	0.450983	NA	t2d	NA	NA	NA	NA	9.89552e-05	20_44412459_G_A - NA
20	44412481	20_44412481_G_A	G	A	0.000302589	0.745467	45634	ADD	1.10018	0.530669	4.19768	1.39277	NA	t2d	NA	NA	NA	NA	0.000482717	20_44412481_G_A - NA
20	44412552	20_44412552_G_A	G	A	0.0103421	0.982093	45634	ADD	0.0720173	0.0862391	0.697372	0.393976	NA	t2d	NA	NA	NA	NA	8.75535e-05	20_44412552_G_A - NA
20	44412594	20_44412594_C_G	C	G	0.133688	0.983563	45634	ADD	0.00816975	0.0256555	0.101404	0.124851	NA	t2d	NA	NA	NA	NA	6.67501e-05	20_44412594_C_G - NA
20	44412700	20_44412700_G_A	G	A	0.123112	0.984487	45634	ADD	0.00110747	0.026597	0.0017338	0.0146694	NA	t2d	NA	NA	NA	NA	6.67067e-05	20_44412700_G_A - NA
20	44412755	20_44412755_T_C	T	C	0.0105084	0.96718	45634	ADD	0.076139	0.0862217	0.779797	0.423424	NA	t2d	NA	NA	NA	NA	9.07472e-05	20_44412755_T_C - NA
20	44412785	20_44412785_C_T	C	T	0.00229328	0.74247	45634	ADD	-0.0966267	0.207316	0.217235	0.193037	NA	t2d	NA	NA	NA	NA	7.31128e-05	20_44412785_C_T - NA
20	44412801	20_44412801_T_C	T	C	0.00682915	0.984841	45634	ADD	0.0316681	0.107829	0.0862525	0.114076	NA	t2d	NA	NA	NA	NA	6.80471e-05	20_44412801_T_C - NA
20	44412811	20_44412811_G_A	G	A	0.00216698	0.842343	45634	ADD	-0.182865	0.196803	0.863379	0.452478	NA	t2d	NA	NA	NA	NA	0.000101215	20_44412811_G_A - NA
20	44412857	20_44412857_G_T	G	T	0.000658203	0.80393	45634	ADD	-0.046608	0.37562	0.0153965	0.0451549	NA	t2d	NA	NA	NA	NA	6.67873e-05	20_44412857_G_T - NA
20	44412906	20_44412906_T_C	T	C	0.0102653	0.937195	45634	ADD	0.0752716	0.0869796	0.748905	0.412488	NA	t2d	NA	NA	NA	NA	9.25126e-05	20_44412906_T_C - NA
20	44412951	20_44412951_C_T	C	T	0.423973	1.01047	45634	ADD	-0.0175628	0.0175496	1.0015	0.499012	NA	t2d	NA	NA	NA	NA	7.72576e-05	20_44412951_C_T - NA
20	44413092	20_44413092_G_A	G	A	0.404969	0.975487	45634	ADD	-0.0232697	0.0180258	1.66645	0.70612	NA	t2d	NA	NA	NA	NA	9.30087e-05	20_44413092_G_A - NA
20	44413111	20_44413111_G_A	G	A	0.00382403	0.775469	45634	ADD	0.100882	0.16039	0.395612	0.276246	NA	t2d	NA	NA	NA	NA	7.9271e-05	20_44413111_G_A - NA
20	44413170	20_44413170_G_A	G	A	0.0103981	0.980398	45634	ADD	0.0677557	0.0860443	0.62008	0.365505	NA	t2d	NA	NA	NA	NA	8.46591e-05	20_44413170_G_A - NA
20	44413261	20_44413261_T_C	T	C	0.0103293	0.984641	45634	ADD	0.0726043	0.0861238	0.710687	0.398792	NA	t2d	NA	NA	NA	NA	8.80613e-05	20_44413261_T_C - NA
20	44413383	20_44413383_G_T	G	T	0.0103503	0.985947	45634	ADD	0.0736677	0.0859696	0.734286	0.407271	NA	t2d	NA	NA	NA	NA	8.89628e-05	20_44413383_G_T - NA
20	44413424	20_44413424_A_G	A	G	0.0103503	0.98595	45634	ADD	0.073668	0.0859696	0.734291	0.407273	NA	t2d	NA	NA	NA	NA	8.8963e-05	20_44413424_A_G - NA
20	44413451	20_44413451_C_T	C	T	0.0107157	0.965807	45634	ADD	0.0604285	0.0854896	0.49964	0.319068	NA	t2d	NA	NA	NA	NA	8.03309e-05	20_44413451_C_T - NA
20	44413490	20_44413490_C_G	C	G	0.123579	0.984591	45634	ADD	-0.00115099	0.0265584	0.00187819	0.0152783	NA	t2d	NA	NA	NA	NA	6.76405e-05	20_44413490_C_G - NA
20	44413660	20_44413660_T_C	T	C	0.0103507	0.985907	45634	ADD	0.0736619	0.0859696	0.734168	0.407229	NA	t2d	NA	NA	NA	NA	8.89583e-05	20_44413660_T_C - NA
20	44413724	20_44413724_C_T	C	T	0.0251513	1.00819	45634	ADD	0.214079	0.0535562	15.7109	4.13195	NA	t2d	HNF4A(ENSG00000101076)	missense_other	HNF4A	HNF4A - missense_other - chr20_44413724_C_T	0.0827895	20_44413724_C_T - missense_other
20	44413767	20_44413767_T_C	T	C	0.0103503	0.985946	45634	ADD	0.0736674	0.0859696	0.734279	0.407269	NA	t2d	HNF4A(ENSG00000101076)	synonymous	HNF4A	HNF4A - synonymous - chr20_44413767_T_C	8.89625e-05	20_44413767_T_C - synonymous
20	44413805	20_44413805_C_T	C	T	0.000342277	0.887395	45634	ADD	0.950956	0.448502	4.36405	1.43528	NA	t2d	NA	NA	NA	NA	0.000528535	20_44413805_C_T - NA
20	44413806	20_44413806_G_A	G	A	0.000481385	0.868307	45634	ADD	-0.116512	0.403448	0.0833994	0.111965	NA	t2d	NA	NA	NA	NA	6.85731e-05	20_44413806_G_A - NA
20	44413905	20_44413905_G_C	G	C	0.0103506	0.985925	45634	ADD	0.0736719	0.0859695	0.73437	0.407301	NA	t2d	NA	NA	NA	NA	8.89661e-05	20_44413905_G_C - NA
20	44413940	20_44413940_C_G	C	G	0.12357	0.984608	45634	ADD	-0.00119237	0.0265595	0.0020155	0.0158367	NA	t2d	NA	NA	NA	NA	6.76619e-05	20_44413940_C_G - NA
20	44413966	20_44413966_C_A	C	A	0.010303	0.982304	45634	ADD	0.0710772	0.086301	0.678311	0.387037	NA	t2d	NA	NA	NA	NA	8.68291e-05	20_44413966_C_A - NA
20	44413975	20_44413975_G_A	G	A	0.0103503	0.985947	45634	ADD	0.0736677	0.0859696	0.734286	0.407271	NA	t2d	NA	NA	NA	NA	8.89628e-05	20_44413975_G_A - NA
20	44414167	20_44414167_A_G	A	G	0.000382571	0.710852	45634	ADD	0.476449	0.500448	0.906388	0.467151	NA	t2d	NA	NA	NA	NA	9.98688e-05	20_44414167_A_G - NA
20	44414261	20_44414261_C_T	C	T	0.000881211	0.835581	45634	ADD	0.206196	0.309963	0.442528	0.295931	NA	t2d	NA	NA	NA	NA	8.02317e-05	20_44414261_C_T - NA
20	44414310	20_44414310_A_C	A	C	0.136096	0.982411	45634	ADD	0.00376869	0.0254787	0.0218789	0.0543297	NA	t2d	NA	NA	NA	NA	6.62394e-05	20_44414310_A_C - NA
20	44414378	20_44414378_G_A	G	A	0.00236925	0.799955	45634	ADD	0.0726053	0.193022	0.141489	0.1507	NA	t2d	NA	NA	NA	NA	7.03812e-05	20_44414378_G_A - NA
20	44414411	20_44414411_C_G	C	G	0.12477	0.986698	45634	ADD	-0.00458353	0.0264161	0.0301067	0.0643676	NA	t2d	NA	NA	NA	NA	7.00665e-05	20_44414411_C_G - NA
20	44414455	20_44414455_G_A	G	A	0.123599	0.98269	45634	ADD	-0.00241902	0.0265786	0.00828355	0.0326948	NA	t2d	NA	NA	NA	NA	6.83673e-05	20_44414455_G_A - NA
20	44414459	20_44414459_G_A	G	A	0.0103968	0.986489	45634	ADD	0.0705867	0.0857481	0.677635	0.38679	NA	t2d	NA	NA	NA	NA	8.68006e-05	20_44414459_G_A - NA
20	44414478	20_44414478_C_T	C	T	0.0103457	0.99085	45634	ADD	0.072991	0.0857625	0.724342	0.403707	NA	t2d	NA	NA	NA	NA	8.85789e-05	20_44414478_C_T - NA
20	44414487	20_44414487_C_T	C	T	0.0103457	0.99085	45634	ADD	0.072991	0.0857625	0.724342	0.403707	NA	t2d	NA	NA	NA	NA	8.85789e-05	20_44414487_C_T - NA
20	44414503	20_44414503_G_A	G	A	0.0103691	0.988808	45634	ADD	0.0724864	0.0857553	0.714482	0.400161	NA	t2d	NA	NA	NA	NA	8.82001e-05	20_44414503_G_A - NA
20	44414519	20_44414519_G_A	G	A	0.0104221	0.997941	45634	ADD	0.0718914	0.0851813	0.712303	0.399375	NA	t2d	HNF4A(ENSG00000101076)	missense_other	HNF4A	HNF4A - missense_other - chr20_44414519_G_A	8.81167e-05	20_44414519_G_A - missense_other
20	44414525	20_44414525_G_A	G	A	0.000202727	0.779721	45634	ADD	-0.442156	0.719096	0.378075	0.268705	NA	t2d	HNF4A(ENSG00000101076)	missense_other	HNF4A	HNF4A - missense_other - chr20_44414525_G_A	7.74971e-05	20_44414525_G_A - missense_other
20	44414649	20_44414649_C_T	C	T	0.000360568	0.739238	45634	ADD	-0.810302	0.589773	1.88766	0.770918	NA	t2d	HNF4A(ENSG00000101076)	missense_other	HNF4A	HNF4A - missense_other - chr20_44414649_C_T	0.000156502	20_44414649_C_T - missense_other
20	44414666	20_44414666_A_G	A	G	0.0115341	0.768479	45634	ADD	0.130483	0.0915827	2.02992	0.811834	NA	t2d	NA	NA	NA	NA	0.000165627	20_44414666_A_G - NA
20	44415076	20_44415076_T_C	T	C	0.000432357	0.87336	45634	ADD	0.234843	0.435734	0.290476	0.22921	NA	t2d	NA	NA	NA	NA	7.51623e-05	20_44415076_T_C - NA
20	44415208	20_44415208_G_A	G	A	0.0194007	0.792145	45634	ADD	0.0863106	0.0698186	1.52822	0.664784	NA	t2d	NA	NA	NA	NA	0.000129191	20_44415208_G_A - NA
20	44415241	20_44415241_A_G	A	G	0.00134261	0.760936	45634	ADD	0.00664994	0.274983	0.000584822	0.00846092	NA	t2d	NA	NA	NA	NA	6.61413e-05	20_44415241_A_G - NA
20	44415325	20_44415325_C_T	C	T	0.000239337	0.818897	45634	ADD	0.814568	0.590903	1.9003	0.774575	NA	t2d	NA	NA	NA	NA	0.000158585	20_44415325_C_T - NA
20	44415604	20_44415604_C_T	C	T	0.00844673	0.858129	45634	ADD	-0.125844	0.102063	1.52029	0.662391	NA	t2d	NA	NA	NA	NA	0.000143157	20_44415604_C_T - NA
20	44415650	20_44415650_G_T	G	T	0.00179706	0.848905	45634	ADD	-0.0164866	0.214652	0.00589919	0.0274372	NA	t2d	NA	NA	NA	NA	6.64141e-05	20_44415650_G_T - NA
20	44415680	20_44415680_A_G	A	G	0.000709806	0.817988	45634	ADD	-0.0992018	0.355529	0.0778553	0.10778	NA	t2d	NA	NA	NA	NA	6.85381e-05	20_44415680_A_G - NA
20	44415722	20_44415722_C_T	C	T	0.470962	1.02555	45634	ADD	0.0115473	0.0173477	0.443078	0.296158	NA	t2d	NA	NA	NA	NA	6.80038e-05	20_44415722_C_T - NA
20	44415778	20_44415778_G_A	G	A	0.000353899	0.741928	45634	ADD	0.0579843	0.47997	0.0145946	0.043907	NA	t2d	NA	NA	NA	NA	6.64899e-05	20_44415778_G_A - NA
20	44416146	20_44416146_C_A	C	A	0.00133576	0.855453	45634	ADD	0.164316	0.254722	0.41613	0.284938	NA	t2d	NA	NA	NA	NA	7.98446e-05	20_44416146_C_A - NA
20	44416290	20_44416290_C_T	C	T	0.0104193	0.968149	45634	ADD	0.0881911	0.0864294	1.04118	0.512089	NA	t2d	NA	NA	NA	NA	0.000101737	20_44416290_C_T - NA
20	44416443	20_44416443_C_G	C	G	0.0101534	0.981882	45634	ADD	0.0818642	0.0869188	0.887075	0.460584	NA	t2d	NA	NA	NA	NA	9.51863e-05	20_44416443_C_G - NA
20	44416526	20_44416526_G_A	G	A	0.000295577	0.792362	45634	ADD	-0.446823	0.576905	0.599877	0.357906	NA	t2d	NA	NA	NA	NA	8.84417e-05	20_44416526_G_A - NA
20	44416693	20_44416693_A_G	A	G	0.0125131	1.01108	45634	ADD	0.0320246	0.0777829	0.169511	0.167142	NA	t2d	NA	NA	NA	NA	7.07284e-05	20_44416693_A_G - NA
20	44416810	20_44416810_T_C	T	C	0.0804367	0.985762	45634	ADD	-0.00704638	0.032227	0.047807	0.0825343	NA	t2d	NA	NA	NA	NA	7.0052e-05	20_44416810_T_C - NA
20	44417093	20_44417093_A_G	A	G	0.0101627	0.981167	45634	ADD	0.0820592	0.0869116	0.891454	0.462076	NA	t2d	NA	NA	NA	NA	9.53693e-05	20_44417093_A_G - NA
20	44417148	20_44417148_A_G	A	G	0.000578077	0.863461	45634	ADD	0.815649	0.363846	4.82679	1.55252	NA	t2d	NA	NA	NA	NA	0.000669781	20_44417148_A_G - NA
20	44417262	20_44417262_T_C	T	C	0.000486001	0.721672	45634	ADD	-0.560989	0.499646	1.26062	0.582473	NA	t2d	NA	NA	NA	NA	0.00012129	20_44417262_T_C - NA
20	44417405	20_44417405_T_G	T	G	0.462072	0.987663	45634	ADD	0.00780126	0.0176986	0.194292	0.180872	NA	t2d	NA	NA	NA	NA	6.61752e-05	20_44417405_T_G - NA
20	44417538	20_44417538_C_T	C	T	0.00401516	0.920841	45634	ADD	0.0897964	0.139149	0.416443	0.285069	NA	t2d	NA	NA	NA	NA	8.00055e-05	20_44417538_C_T - NA
20	44417838	20_44417838_G_A	G	A	0.00400843	0.922437	45634	ADD	0.0910492	0.139138	0.428214	0.289996	NA	t2d	NA	NA	NA	NA	8.04425e-05	20_44417838_G_A - NA
20	44417876	20_44417876_C_T	C	T	0.000872323	0.805531	45634	ADD	0.0932583	0.315753	0.0872328	0.114794	NA	t2d	NA	NA	NA	NA	6.88781e-05	20_44417876_C_T - NA
20	44417901	20_44417901_G_A	G	A	0.00159241	0.89507	45634	ADD	0.0988394	0.223266	0.195982	0.181785	NA	t2d	NA	NA	NA	NA	7.20244e-05	20_44417901_G_A - NA
20	44417966	20_44417966_C_T	C	T	0.000727273	0.979439	45634	ADD	0.0526992	0.313051	0.0283385	0.062324	NA	t2d	NA	NA	NA	NA	6.68108e-05	20_44417966_C_T - NA
20	44418044	20_44418044_G_A	G	A	0.00441958	0.843426	45634	ADD	-0.122258	0.147083	0.690923	0.391634	NA	t2d	NA	NA	NA	NA	9.38442e-05	20_44418044_G_A - NA
20	44418172	20_44418172_G_A	G	A	0.00176673	0.836516	45634	ADD	0.317531	0.223805	2.01295	0.806983	NA	t2d	NA	NA	NA	NA	0.000162732	20_44418172_G_A - NA
20	44418220	20_44418220_G_A	G	A	0.000357976	0.821253	45634	ADD	-0.372519	0.549133	0.460196	0.303179	NA	t2d	NA	NA	NA	NA	8.10209e-05	20_44418220_G_A - NA
20	44418289	20_44418289_T_C	T	C	0.0281198	1.00485	45634	ADD	-0.0284978	0.0521195	0.298965	0.233192	NA	t2d	NA	NA	NA	NA	8.01197e-05	20_44418289_T_C - NA
20	44418653	20_44418653_A_G	A	G	0.462387	1.02496	45634	ADD	0.00857384	0.0173598	0.243928	0.206641	NA	t2d	NA	NA	NA	NA	6.63612e-05	20_44418653_A_G - NA
20	44418708	20_44418708_G_A	G	A	0.0803923	0.987378	45634	ADD	-0.00604342	0.032214	0.0351947	0.0699744	NA	t2d	NA	NA	NA	NA	6.93857e-05	20_44418708_G_A - NA
20	44418844	20_44418844_C_T	C	T	0.00037258	0.721781	45634	ADD	0.133362	0.504518	0.0698735	0.101537	NA	t2d	NA	NA	NA	NA	0.000149512	20_44418844_C_T - NA
20	44418871	20_44418871_G_A	G	A	0.0801225	0.987794	45634	ADD	-0.00938638	0.0322605	0.0846552	0.112898	NA	t2d	NA	NA	NA	NA	7.1968e-05	20_44418871_G_A - NA
20	44418903	20_44418903_G_C	G	C	0.00400594	0.923603	45634	ADD	0.0915681	0.13912	0.433221	0.292079	NA	t2d	NA	NA	NA	NA	8.06292e-05	20_44418903_G_C - NA
20	44418906	20_44418906_G_C	G	C	0.000612657	0.861838	45634	ADD	0.769908	0.35776	4.45879	1.4594	NA	t2d	NA	NA	NA	NA	0.000556951	20_44418906_G_C - NA
20	44418921	20_44418921_G_A	G	A	0.00036312	1.02754	45634	ADD	0.781829	0.392487	3.98146	1.33721	NA	t2d	NA	NA	NA	NA	0.000414017	20_44418921_G_A - NA
20	44419258	20_44419258_A_G	A	G	0.000431394	0.719527	45634	ADD	-0.386374	0.484882	0.634955	0.371056	NA	t2d	NA	NA	NA	NA	8.80227e-05	20_44419258_A_G - NA
20	44419495	20_44419495_T_G	T	G	0.0350833	0.759245	45634	ADD	-0.0205798	0.0544484	0.14286	0.151531	NA	t2d	NA	NA	NA	NA	7.23485e-05	20_44419495_T_G - NA
20	44419521	20_44419521_C_G	C	G	0.00332534	0.828701	45634	ADD	-0.0191948	0.167297	0.0131641	0.0416008	NA	t2d	NA	NA	NA	NA	6.69285e-05	20_44419521_C_G - NA
20	44419645	20_44419645_A_T	A	T	0.000560091	0.830932	45634	ADD	0.146428	0.420142	0.121467	0.138197	NA	t2d	NA	NA	NA	NA	6.96115e-05	20_44419645_A_T - NA
20	44419674	20_44419674_T_C	T	C	0.000296046	0.792506	45634	ADD	-0.44673	0.576785	0.599876	0.357906	NA	t2d	NA	NA	NA	NA	8.84417e-05	20_44419674_T_C - NA
20	44420045	20_44420045_A_G	A	G	0.455023	0.985582	45634	ADD	0.00693218	0.0177528	0.152478	0.157279	NA	t2d	NA	NA	NA	NA	6.61598e-05	20_44420045_A_G - NA
20	44420102	20_44420102_C_T	C	T	0.00282425	0.748285	45634	ADD	-0.0564796	0.180847	0.0975355	0.122164	NA	t2d	NA	NA	NA	NA	6.95802e-05	20_44420102_C_T - NA
20	44420106	20_44420106_C_A	C	A	0.000871361	0.853652	45634	ADD	0.264417	0.324377	0.664474	0.381968	NA	t2d	NA	NA	NA	NA	9.16176e-05	20_44420106_C_A - NA
20	44420204	20_44420204_C_T	C	T	0.0103124	0.835544	45634	ADD	0.149854	0.0956847	2.45274	0.930629	NA	t2d	NA	NA	NA	NA	0.00019303	20_44420204_C_T - NA
20	44420536	20_44420536_T_A	T	A	0.363872	0.992122	45634	ADD	0.00318141	0.0183301	0.0301237	0.0643871	NA	t2d	NA	NA	NA	NA	6.69644e-05	20_44420536_T_A - NA
20	44420538	20_44420538_G_C	G	C	0.00319971	0.900025	45634	ADD	0.17409	0.160026	1.1835	0.558077	NA	t2d	NA	NA	NA	NA	0.000114928	20_44420538_G_C - NA
20	44420690	20_44420690_C_T	C	T	0.000988486	0.768829	45634	ADD	-0.30656	0.299281	1.04924	0.51473	NA	t2d	NA	NA	NA	NA	0.000110831	20_44420690_C_T - NA
20	44420715	20_44420715_G_A	G	A	0.000317729	0.844152	45634	ADD	-0.431108	0.593108	0.528331	0.330395	NA	t2d	NA	NA	NA	NA	8.5598e-05	20_44420715_G_A - NA
20	44421204	20_44421204_A_C	A	C	0.0124036	0.99733	45634	ADD	0.0362031	0.078832	0.210905	0.189728	NA	t2d	NA	NA	NA	NA	7.2018e-05	20_44421204_A_C - NA
20	44421728	20_44421728_T_G	T	G	0.458552	0.989739	45634	ADD	0.00626713	0.0176859	0.12557	0.140819	NA	t2d	NA	NA	NA	NA	6.62557e-05	20_44421728_T_G - NA
20	44421730	20_44421730_G_A	G	A	0.00066623	0.806623	45634	ADD	-0.042748	0.372718	0.0131544	0.0415849	NA	t2d	NA	NA	NA	NA	6.6705e-05	20_44421730_G_A - NA
20	44421749	20_44421749_C_T	C	T	0.00151025	0.820594	45634	ADD	-0.329943	0.244404	1.82248	0.75198	NA	t2d	NA	NA	NA	NA	0.000155074	20_44421749_C_T - NA
20	44421844	20_44421844_G_A	G	A	0.00061597	0.918973	45634	ADD	-0.17973	0.374626	0.23017	0.199697	NA	t2d	NA	NA	NA	NA	7.35782e-05	20_44421844_G_A - NA
20	44422121	20_44422121_T_G	T	G	0.458724	0.989739	45634	ADD	0.00633926	0.0176853	0.128485	0.142662	NA	t2d	NA	NA	NA	NA	6.62426e-05	20_44422121_T_G - NA
20	44422142	20_44422142_A_G	A	G	0.00354776	0.921629	45634	ADD	0.0543948	0.148267	0.134594	0.146475	NA	t2d	NA	NA	NA	NA	6.99731e-05	20_44422142_A_G - NA
20	44422204	20_44422204_G_C	G	C	0.000202617	1.04026	45634	ADD	-0.474539	0.614569	0.596215	0.356522	NA	t2d	NA	NA	NA	NA	8.81651e-05	20_44422204_G_C - NA
20	44422220	20_44422220_G_C	G	C	0.000203503	0.921592	45634	ADD	0.76477	0.601359	1.61731	0.691506	NA	t2d	NA	NA	NA	NA	0.000139105	20_44422220_G_C - NA
20	44422278	20_44422278_C_A	C	A	0.000359618	0.87527	45634	ADD	-1.55085	0.706376	6.73259	2.0238	NA	t2d	NA	NA	NA	NA	0.000653992	20_44422278_C_A - NA
20	44422313	20_44422313_T_G	T	G	0.000214276	0.788878	45634	ADD	1.01495	0.735241	1.9056	0.776106	NA	t2d	NA	NA	NA	NA	0.000159233	20_44422313_T_G - NA
20	44422328	20_44422328_G_A	G	A	0.000233031	0.708601	45634	ADD	0.0700732	0.678162	0.0106767	0.0372981	NA	t2d	NA	NA	NA	NA	6.63968e-05	20_44422328_G_A - NA
20	44422341	20_44422341_A_C	A	C	0.4627	0.991042	45634	ADD	0.00834111	0.0176539	0.223237	0.196144	NA	t2d	NA	NA	NA	NA	6.62699e-05	20_44422341_A_C - NA
20	44422343	20_44422343_C_G	C	G	0.0103105	0.969205	45634	ADD	0.0886752	0.0868422	1.04266	0.512574	NA	t2d	NA	NA	NA	NA	0.000101847	20_44422343_C_G - NA
20	44422524	20_44422524_C_T	C	T	0.00207979	0.846991	45634	ADD	-0.205476	0.200841	1.04669	0.513895	NA	t2d	NA	NA	NA	NA	0.000110433	20_44422524_C_T - NA
20	44422557	20_44422557_C_T	C	T	0.080112	0.988757	45634	ADD	-0.00776824	0.0322428	0.058047	0.0917242	NA	t2d	NA	NA	NA	NA	7.05838e-05	20_44422557_C_T - NA
20	44422573	20_44422573_T_C	T	C	0.463184	0.990774	45634	ADD	0.00833092	0.0176548	0.222671	0.195852	NA	t2d	NA	NA	NA	NA	6.62651e-05	20_44422573_T_C - NA
20	44422758	20_44422758_C_T	C	T	0.0103112	0.965119	45634	ADD	0.089945	0.0870174	1.06842	0.520997	NA	t2d	NA	NA	NA	NA	0.000103014	20_44422758_C_T - NA
20	44422767	20_44422767_C_T	C	T	0.010324	0.921557	45634	ADD	0.360298	0.0856537	17.2715	4.48945	NA	t2d	NA	NA	NA	NA	0.192717	20_44422767_C_T - NA
20	44422931	20_44422931_G_A	G	A	0.00411231	0.921507	45634	ADD	0.113129	0.137811	0.67388	0.385417	NA	t2d	NA	NA	NA	NA	9.00645e-05	20_44422931_G_A - NA
20	44423087	20_44423087_C_A	C	A	0.00046061	0.904473	45634	ADD	-0.65997	0.415411	2.52402	0.950299	NA	t2d	NA	NA	NA	NA	0.000203245	20_44423087_C_A - NA
20	44423216	20_44423216_T_A	T	A	0.000667269	0.821554	45634	ADD	0.336377	0.367207	0.839133	0.444126	NA	t2d	NA	NA	NA	NA	9.80283e-05	20_44423216_T_A - NA
20	44423316	20_44423316_A_C	A	C	0.00153319	0.935956	45634	ADD	-0.278516	0.221675	1.57859	0.679928	NA	t2d	NA	NA	NA	NA	0.000138868	20_44423316_A_C - NA
20	44423449	20_44423449_G_A	G	A	0.000527954	0.767681	45634	ADD	-0.476514	0.423443	1.26637	0.584278	NA	t2d	NA	NA	NA	NA	0.000121899	20_44423449_G_A - NA
20	44423508	20_44423508_A_C	A	C	0.00985955	0.974749	45634	ADD	0.078035	0.0884113	0.779046	0.42316	NA	t2d	NA	NA	NA	NA	9.09168e-05	20_44423508_A_C - NA
20	44423868	20_44423868_G_A	G	A	0.00210573	0.753717	45634	ADD	0.254493	0.211686	1.44533	0.639637	NA	t2d	NA	NA	NA	NA	0.000126877	20_44423868_G_A - NA
20	44423902	20_44423902_C_T	C	T	0.00605038	0.76506	45634	ADD	0.0560421	0.127026	0.194644	0.181062	NA	t2d	NA	NA	NA	NA	7.21099e-05	20_44423902_C_T - NA
20	44423930	20_44423930_C_T	C	T	0.427223	1.02599	45634	ADD	0.01137	0.0174973	0.422256	0.287507	NA	t2d	NA	NA	NA	NA	6.99916e-05	20_44423930_C_T - NA
20	44423930	20_44423930_T_C	T	C	0.567235	0.982891	45634	ADD	-0.0134715	0.0178678	0.568445	0.345941	NA	t2d	NA	NA	NA	NA	7.26659e-05	20_44423930_T_C - NA
20	44424583	20_44424583_G_A	G	A	0.000260836	0.777408	45634	ADD	-0.678185	0.583726	1.34983	0.610287	NA	t2d	NA	NA	NA	NA	0.000126121	20_44424583_G_A - NA
20	44424671	20_44424671_A_G	A	G	0.00407476	0.934758	45634	ADD	0.124088	0.137147	0.818627	0.437015	NA	t2d	NA	NA	NA	NA	9.63345e-05	20_44424671_A_G - NA
20	44424885	20_44424885_G_T	G	T	0.0018346	0.853884	45634	ADD	-0.244764	0.212125	1.33141	0.604579	NA	t2d	NA	NA	NA	NA	0.000126145	20_44424885_G_T - NA
20	44424917	20_44424917_C_T	C	T	0.000480189	0.771058	45634	ADD	0.562469	0.433963	1.67993	0.710114	NA	t2d	NA	NA	NA	NA	0.0001424	20_44424917_C_T - NA
20	44424948	20_44424948_A_T	A	T	0.551179	0.980858	45634	ADD	-0.0196031	0.0178581	1.20497	0.564904	NA	t2d	NA	NA	NA	NA	8.77474e-05	20_44424948_A_T - NA
20	44425338	20_44425338_C_T	C	T	0.00138562	0.73422	45634	ADD	0.0150311	0.275297	0.00298112	0.0193343	NA	t2d	NA	NA	NA	NA	6.61984e-05	20_44425338_C_T - NA
20	44425366	20_44425366_G_C	G	C	0.000232204	0.765768	45634	ADD	-0.484297	0.669717	0.522927	0.328276	NA	t2d	NA	NA	NA	NA	8.51995e-05	20_44425366_G_C - NA
20	44425433	20_44425433_G_C	G	C	0.000234716	1.00625	45634	ADD	-1.24721	0.725019	4.18045	1.38835	NA	t2d	NA	NA	NA	NA	0.00026953	20_44425433_G_C - NA
20	44425598	20_44425598_G_T	G	T	0.00578596	0.909794	45634	ADD	0.0782085	0.117303	0.444521	0.296753	NA	t2d	NA	NA	NA	NA	8.03602e-05	20_44425598_G_T - NA
20	44425606	20_44425606_T_C	T	C	0.000480309	0.836751	45634	ADD	-0.446799	0.455678	0.961409	0.485675	NA	t2d	NA	NA	NA	NA	0.000105404	20_44425606_T_C - NA
20	44425633	20_44425633_T_C	T	C	0.00407085	0.934991	45634	ADD	0.125499	0.137187	0.836857	0.443339	NA	t2d	NA	NA	NA	NA	9.7153e-05	20_44425633_T_C - NA
20	44425801	20_44425801_C_T	C	T	0.31124	0.970997	45634	ADD	-0.0258894	0.019266	1.80576	0.747104	NA	t2d	NA	NA	NA	NA	0.000230707	20_44425801_C_T - NA
20	44425841	20_44425841_A_G	A	G	0.376083	0.985903	45634	ADD	0.00896445	0.0182398	0.24155	0.20545	NA	t2d	NA	NA	NA	NA	6.67781e-05	20_44425841_A_G - NA
20	44425843	20_44425843_A_G	A	G	0.365079	0.988834	45634	ADD	0.00453991	0.0183538	0.0611845	0.0944019	NA	t2d	NA	NA	NA	NA	6.63873e-05	20_44425843_A_G - NA
20	44425925	20_44425925_G_A	G	A	0.00119027	0.909998	45634	ADD	-0.0103037	0.287587	0.00128365	0.0125932	NA	t2d	NA	NA	NA	NA	6.61933e-05	20_44425925_G_A - NA
20	44426020	20_44426020_T_A	T	A	0.379903	0.985163	45634	ADD	0.0105973	0.0182022	0.338955	0.251476	NA	t2d	NA	NA	NA	NA	6.78462e-05	20_44426020_T_A - NA
20	44426217	20_44426217_G_C	G	C	0.00061419	0.869042	45634	ADD	0.768351	0.356385	4.47637	1.46386	NA	t2d	NA	NA	NA	NA	0.00056133	20_44426217_G_C - NA
20	44426231	20_44426231_A_G	A	G	0.380013	0.985017	45634	ADD	0.011275	0.0182025	0.383681	0.271127	NA	t2d	NA	NA	NA	NA	6.84435e-05	20_44426231_A_G - NA
20	44426239	20_44426239_G_T	G	T	0.00987766	0.974065	45634	ADD	0.0766419	0.0883494	0.752532	0.413778	NA	t2d	NA	NA	NA	NA	8.98653e-05	20_44426239_G_T - NA
20	44426824	20_44426824_G_T	G	T	0.000439407	0.920025	45634	ADD	0.32552	0.422447	0.593761	0.355593	NA	t2d	NA	NA	NA	NA	8.63215e-05	20_44426824_G_T - NA
20	44426893	20_44426893_C_T	C	T	0.00489175	0.714181	45634	ADD	-0.238997	0.146951	2.64511	0.983513	NA	t2d	NA	NA	NA	NA	0.000244243	20_44426893_C_T - NA
20	44427142	20_44427142_C_T	C	T	0.00300414	0.812303	45634	ADD	0.287371	0.175797	2.67218	0.990905	NA	t2d	NA	NA	NA	NA	0.000231235	20_44427142_C_T - NA
20	44427234	20_44427234_T_G	T	G	0.00150033	0.941333	45634	ADD	-0.385904	0.233033	2.74237	1.01002	NA	t2d	NA	NA	NA	NA	0.000233722	20_44427234_T_G - NA
20	44427429	20_44427429_T_C	T	C	0.000467984	0.754219	45634	ADD	0.091032	0.539153	0.0285078	0.062522	NA	t2d	NA	NA	NA	NA	6.71573e-05	20_44427429_T_C - NA
20	44427457	20_44427457_T_C	T	C	0.00373904	0.928796	45634	ADD	0.153505	0.143113	1.1505	0.547533	NA	t2d	NA	NA	NA	NA	0.000112883	20_44427457_T_C - NA
20	44427509	20_44427509_G_T	G	T	0.551573	0.978911	45634	ADD	-0.0152766	0.0178531	0.732192	0.406522	NA	t2d	NA	NA	NA	NA	7.56606e-05	20_44427509_G_T - NA
20	44427922	20_44427922_T_C	T	C	0.190752	1.01683	45634	ADD	-0.0276197	0.0219625	1.58152	0.680806	NA	t2d	NA	NA	NA	NA	7.26948e-05	20_44427922_T_C - NA
20	44427944	20_44427944_G_A	G	A	0.0241878	0.953946	45634	ADD	-0.0520308	0.0582345	0.79829	0.429918	NA	t2d	NA	NA	NA	NA	0.000102492	20_44427944_G_A - NA
20	44428092	20_44428092_A_G	A	G	0.00373418	0.930005	45634	ADD	0.153394	0.143113	1.14884	0.547	NA	t2d	NA	NA	NA	NA	0.000112795	20_44428092_A_G - NA
20	44428153	20_44428153_C_T	C	T	0.000637293	0.8159	45634	ADD	-0.0884658	0.401475	0.0485551	0.0832319	NA	t2d	NA	NA	NA	NA	6.75861e-05	20_44428153_C_T - NA
20	44428427	20_44428427_A_G	A	G	0.00034875	0.965377	45634	ADD	0.437895	0.509025	0.74005	0.409331	NA	t2d	HNF4A(ENSG00000101076)	missense_other	HNF4A	HNF4A - missense_other - chr20_44428427_A_G	9.25565e-05	20_44428427_A_G - missense_other
20	44428840	20_44428840_G_T	G	T	0.489795	1.00671	45634	ADD	0.0343994	0.0173744	3.91987	1.32131	NA	t2d	NA	NA	NA	NA	0.000230523	20_44428840_G_T - NA
20	44429180	20_44429180_C_A	C	A	0.568434	0.974244	45634	ADD	-0.014926	0.0179552	0.691045	0.391678	NA	t2d	NA	NA	NA	NA	7.55685e-05	20_44429180_C_A - NA
20	44429344	20_44429344_G_A	G	A	0.0101345	0.968805	45634	ADD	0.0760018	0.0873937	0.756289	0.415112	NA	t2d	NA	NA	NA	NA	8.99086e-05	20_44429344_G_A - NA
20	44429378	20_44429378_T_C	T	C	0.372932	1.02507	45634	ADD	0.00314733	0.0178912	0.0309461	0.0653194	NA	t2d	NA	NA	NA	NA	6.7003e-05	20_44429378_T_C - NA
20	44429456	20_44429456_C_G	C	G	0.562266	0.976488	45634	ADD	-0.0201927	0.0179311	1.26816	0.584838	NA	t2d	NA	NA	NA	NA	9.05278e-05	20_44429456_C_G - NA
20	44429549	20_44429549_C_T	C	T	0.00725192	0.858502	45634	ADD	-0.658024	0.12355	30.8988	7.56568	NA	t2d	HNF4A(ENSG00000101076)	deleterious_missense_CADDgt20_AND_PPgt0.446_AND_SIFTlt0.05	HNF4A	HNF4A - deleterious_missense_CADDgt20_AND_PPgt0.446_AND_SIFTlt0.05 - chr20_44429549_C_T	0.997237	20_44429549_C_T - deleterious_missense_CADDgt20_AND_PPgt0.446_AND_SIFTlt0.05
20	44429741	20_44429741_G_T	G	T	0.00959165	0.852516	45634	ADD	-0.0786179	0.0958731	0.672434	0.384888	NA	t2d	NA	NA	NA	NA	9.3042e-05	20_44429741_G_T - NA
20	44429803	20_44429803_G_A	G	A	0.000195784	0.795686	45634	ADD	0.725676	0.727764	0.99427	0.496617	NA	t2d	NA	NA	NA	NA	0.000104361	20_44429803_G_A - NA
20	44429820	20_44429820_G_A	G	A	0.10947	0.988488	45634	ADD	-0.057501	0.028234	4.166	1.38465	NA	t2d	NA	NA	NA	NA	0.000101893	20_44429820_G_A - NA
20	44429844	20_44429844_C_T	C	T	0.000202566	0.797664	45634	ADD	0.429041	0.645705	0.441498	0.295506	NA	t2d	NA	NA	NA	NA	8.08087e-05	20_44429844_C_T - NA
20	44429941	20_44429941_A_C	A	C	0.000316183	0.800626	45634	ADD	-0.271915	0.532971	0.260291	0.214727	NA	t2d	NA	NA	NA	NA	7.51755e-05	20_44429941_A_C - NA
20	44429942	20_44429942_T_C	T	C	0.0118087	0.829524	45634	ADD	0.116438	0.0893424	1.69855	0.715618	NA	t2d	NA	NA	NA	NA	0.000138173	20_44429942_T_C - NA
20	44430057	20_44430057_T_G	T	G	0.0937646	0.936846	45634	ADD	0.0240628	0.0308156	0.609751	0.361629	NA	t2d	NA	NA	NA	NA	7.96202e-05	20_44430057_T_G - NA
20	44430058	20_44430058_G_C	G	C	0.000350826	0.968112	45634	ADD	0.549908	0.548332	1.00576	0.500421	NA	t2d	NA	NA	NA	NA	0.000104576	20_44430058_G_C - NA
20	44430296	20_44430296_T_C	T	C	0.00403416	0.823309	45634	ADD	-0.223966	0.149689	2.23865	0.87096	NA	t2d	NA	NA	NA	NA	0.000200407	20_44430296_T_C - NA
20	44430322	20_44430322_G_T	G	T	0.000513401	0.892464	45634	ADD	-0.307368	0.390447	0.619715	0.365369	NA	t2d	NA	NA	NA	NA	8.99224e-05	20_44430322_G_T - NA
20	44430365	20_44430365_T_C	T	C	0.00815357	0.733421	45634	ADD	0.137265	0.114901	1.42717	0.634086	NA	t2d	NA	NA	NA	NA	0.000123018	20_44430365_T_C - NA
20	44430455	20_44430455_G_A	G	A	0.000240512	0.756366	45634	ADD	0.685726	0.626689	1.19729	0.562464	NA	t2d	NA	NA	NA	NA	0.00011463	20_44430455_G_A - NA
20	44430785	20_44430785_G_C	G	C	0.000329316	0.763679	45634	ADD	-0.391125	0.529063	0.546532	0.33749	NA	t2d	NA	NA	NA	NA	8.61537e-05	20_44430785_G_C - NA
20	44430792	20_44430792_T_C	T	C	0.000813453	0.766369	45634	ADD	-0.193924	0.365709	0.281185	0.224808	NA	t2d	NA	NA	NA	NA	7.62374e-05	20_44430792_T_C - NA
20	44430797	20_44430797_C_T	C	T	0.303379	1.00665	45634	ADD	0.0506091	0.0190064	7.07851	2.10783	NA	t2d	NA	NA	NA	NA	0.00107529	20_44430797_C_T - NA
20	44431029	20_44431029_G_A	G	A	0.000672722	0.74113	45634	ADD	-0.259329	0.407198	0.405592	0.28049	NA	t2d	NA	NA	NA	NA	8.09431e-05	20_44431029_G_A - NA
20	44431404	20_44431404_C_T	C	T	0.00030186	0.758696	45634	ADD	-0.969825	0.587473	2.72528	1.00537	NA	t2d	NA	NA	NA	NA	0.000242153	20_44431404_C_T - NA
20	44431496	20_44431496_G_A	G	A	0.000370423	0.788031	45634	ADD	-0.614773	0.499866	1.51259	0.660064	NA	t2d	NA	NA	NA	NA	0.000136648	20_44431496_G_A - NA
20	44431558	20_44431558_C_T	C	T	0.000276787	0.73335	45634	ADD	0.6437	0.585512	1.20864	0.566067	NA	t2d	NA	NA	NA	NA	0.000120105	20_44431558_C_T - NA
20	44431680	20_44431680_T_C	T	C	0.000724022	0.873973	45634	ADD	0.0515794	0.344505	0.0224162	0.0550314	NA	t2d	NA	NA	NA	NA	6.66491e-05	20_44431680_T_C - NA
20	44431816	20_44431816_C_T	C	T	0.00176687	0.773832	45634	ADD	-0.0169654	0.226627	0.00560405	0.0267216	NA	t2d	NA	NA	NA	NA	6.64851e-05	20_44431816_C_T - NA
20	44432003	20_44432003_C_T	C	T	0.000501277	0.713098	45634	ADD	-0.57033	0.435229	1.71719	0.72112	NA	t2d	NA	NA	NA	NA	0.000150779	20_44432003_C_T - NA
20	44432020	20_44432020_C_T	C	T	0.000323928	0.854887	45634	ADD	0.129973	0.513211	0.0641378	0.0968711	NA	t2d	NA	NA	NA	NA	6.79464e-05	20_44432020_C_T - NA
20	44432031	20_44432031_G_C	G	C	0.0558207	0.8589	45634	ADD	-0.00998546	0.0408933	0.0596254	0.0930786	NA	t2d	NA	NA	NA	NA	6.83034e-05	20_44432031_G_C - NA
20	44432683	20_44432683_G_A	G	A	0.00373138	0.865184	45634	ADD	0.145575	0.15275	0.908264	0.467787	NA	t2d	NA	NA	NA	NA	0.000100523	20_44432683_G_A - NA
20	44432808	20_44432808_G_T	G	T	0.00275607	0.75289	45634	ADD	-0.237746	0.190737	1.55366	0.672444	NA	t2d	NA	NA	NA	NA	0.000135661	20_44432808_G_T - NA
20	44432893	20_44432893_A_G	A	G	0.000362069	0.95419	45634	ADD	-0.32174	0.460302	0.488566	0.314646	NA	t2d	NA	NA	NA	NA	8.40125e-05	20_44432893_A_G - NA
20	44432914	20_44432914_G_T	G	T	0.000223609	0.720056	45634	ADD	-0.934489	0.698638	1.78914	0.742246	NA	t2d	NA	NA	NA	NA	0.000155126	20_44432914_G_T - NA
20	44432922	20_44432922_A_T	A	T	0.00984732	0.816554	45634	ADD	-0.13342	0.0991538	1.81059	0.748514	NA	t2d	NA	NA	NA	NA	0.000168579	20_44432922_A_T - NA
20	44433013	20_44433013_T_G	T	G	0.00161644	0.705489	45634	ADD	-0.246704	0.258532	0.910592	0.468576	NA	t2d	NA	NA	NA	NA	0.000102622	20_44433013_T_G - NA
20	44433052	20_44433052_C_T	C	T	0.000302278	0.761818	45634	ADD	-0.238429	0.548125	0.189216	0.178113	NA	t2d	NA	NA	NA	NA	7.16675e-05	20_44433052_C_T - NA
20	44433335	20_44433335_T_G	T	G	0.0432349	0.835848	45634	ADD	0.0100142	0.0477168	0.0440446	0.0789534	NA	t2d	NA	NA	NA	NA	6.66591e-05	20_44433335_T_G - NA
20	44433445	20_44433445_C_A	C	A	0.0260142	0.856084	45634	ADD	-0.11073	0.0593574	3.48002	1.20681	NA	t2d	NA	NA	NA	NA	0.000376517	20_44433445_C_A - NA
20	44433447	20_44433447_G_A	G	A	0.000876089	0.913059	45634	ADD	0.171308	0.306372	0.312649	0.239533	NA	t2d	NA	NA	NA	NA	7.55934e-05	20_44433447_G_A - NA
20	44433479	20_44433479_G_A	G	A	0.167786	0.966203	45634	ADD	0.0167833	0.0236744	0.50257	0.320233	NA	t2d	NA	NA	NA	NA	7.74602e-05	20_44433479_G_A - NA
20	44433539	20_44433539_G_A	G	A	0.000688069	0.986728	45634	ADD	-0.197149	0.320242	0.378996	0.269104	NA	t2d	NA	NA	NA	NA	7.89514e-05	20_44433539_G_A - NA
20	44434103	20_44434103_C_T	C	T	0.000873382	0.965714	45634	ADD	0.180008	0.339839	0.280566	0.224513	NA	t2d	NA	NA	NA	NA	7.53411e-05	20_44434103_C_T - NA
20	44434189	20_44434189_G_A	G	A	0.000531207	0.739523	45634	ADD	0.380598	0.399958	0.905531	0.46686	NA	t2d	NA	NA	NA	NA	0.000101589	20_44434189_G_A - NA
20	44434317	20_44434317_G_T	G	T	0.000405204	0.847577	45634	ADD	-0.346816	0.490635	0.499666	0.319078	NA	t2d	NA	NA	NA	NA	8.44263e-05	20_44434317_G_T - NA
20	44434417	20_44434417_G_A	G	A	0.167269	1.0045	45634	ADD	0.012273	0.0232377	0.278942	0.223738	NA	t2d	NA	NA	NA	NA	7.13147e-05	20_44434417_G_A - NA
20	44434430	20_44434430_C_T	C	T	0.00329772	0.762087	45634	ADD	0.0970902	0.165055	0.346014	0.25463	NA	t2d	NA	NA	NA	NA	7.64321e-05	20_44434430_C_T - NA
20	44434517	20_44434517_G_A	G	A	0.000252789	0.900377	45634	ADD	0.279675	0.544591	0.263734	0.216406	NA	t2d	NA	NA	NA	NA	7.43882e-05	20_44434517_G_A - NA
20	44434528	20_44434528_G_C	G	C	0.0283821	0.736035	45634	ADD	-0.0596943	0.0627484	0.905024	0.466688	NA	t2d	NA	NA	NA	NA	0.000105169	20_44434528_G_C - NA
20	44434646	20_44434646_C_G	C	G	0.029464	0.724454	45634	ADD	-0.060685	0.0620526	0.95641	0.484003	NA	t2d	NA	NA	NA	NA	0.000108073	20_44434646_C_G - NA
20	44434677	20_44434677_G_A	G	A	0.000458911	0.857742	45634	ADD	0.419205	0.498136	0.708203	0.397896	NA	t2d	NA	NA	NA	NA	9.10823e-05	20_44434677_G_A - NA
20	44434686	20_44434686_C_T	C	T	0.00331454	0.760943	45634	ADD	0.0940107	0.164813	0.325365	0.245345	NA	t2d	NA	NA	NA	NA	7.57373e-05	20_44434686_C_T - NA
20	44434687	20_44434687_G_A	G	A	0.00214158	0.877403	45634	ADD	0.0642661	0.202542	0.100678	0.12435	NA	t2d	NA	NA	NA	NA	6.93804e-05	20_44434687_G_A - NA
20	44434829	20_44434829_C_A	C	A	0.000293224	0.800721	45634	ADD	0.138126	0.567925	0.0591522	0.0926741	NA	t2d	NA	NA	NA	NA	6.78123e-05	20_44434829_C_A - NA
20	44434948	20_44434948_C_T	C	T	0.000999685	0.862768	45634	ADD	0.0881131	0.319397	0.076106	0.106435	NA	t2d	NA	NA	NA	NA	6.81202e-05	20_44434948_C_T - NA
20	44435477	20_44435477_T_G	T	G	0.000247977	0.904242	45634	ADD	-0.237837	0.56327	0.178289	0.172083	NA	t2d	NA	NA	NA	NA	7.12076e-05	20_44435477_T_G - NA
20	44436155	20_44436155_A_G	A	G	0.000590437	0.916805	45634	ADD	-0.388044	0.376623	1.06157	0.518762	NA	t2d	NA	NA	NA	NA	0.000108084	20_44436155_A_G - NA
20	44436254	20_44436254_G_A	G	A	0.000788271	0.962234	45634	ADD	-0.0188325	0.304233	0.00383183	0.0219834	NA	t2d	NA	NA	NA	NA	6.63517e-05	20_44436254_G_A - NA
20	44436360	20_44436360_C_T	C	T	0.00231126	0.748156	45634	ADD	-0.00780284	0.202484	0.00148499	0.0135594	NA	t2d	NA	NA	NA	NA	6.62502e-05	20_44436360_C_T - NA
20	44436388	20_44436388_C_A	C	A	0.327692	1.02362	45634	ADD	-0.0639733	0.018479	12.0133	3.27719	NA	t2d	NA	NA	NA	NA	0.0046842	20_44436388_C_A - NA
20	44436406	20_44436406_C_T	C	T	0.000255841	0.796904	45634	ADD	0.366275	0.664847	0.303508	0.235307	NA	t2d	NA	NA	NA	NA	7.57782e-05	20_44436406_C_T - NA
20	44436455	20_44436455_G_C	G	C	0.000590515	0.78985	45634	ADD	-0.755979	0.443534	2.90513	1.05405	NA	t2d	NA	NA	NA	NA	0.000266362	20_44436455_G_C - NA
20	44436543	20_44436543_G_A	G	A	0.00532106	0.769593	45634	ADD	0.174898	0.136509	1.64151	0.698714	NA	t2d	NA	NA	NA	NA	0.000136709	20_44436543_G_A - NA
20	44436559	20_44436559_G_A	G	A	0.00042408	0.749412	45634	ADD	0.222459	0.485235	0.210183	0.189348	NA	t2d	NA	NA	NA	NA	7.24919e-05	20_44436559_G_A - NA
20	44436697	20_44436697_G_A	G	A	0.0108842	0.809162	45634	ADD	-0.157875	0.0938047	2.83256	1.03446	NA	t2d	NA	NA	NA	NA	0.000269114	20_44436697_G_A - NA
20	44436710	20_44436710_G_T	G	T	0.000404496	1.02155	45634	ADD	0.234387	0.422546	0.307695	0.237248	NA	t2d	NA	NA	NA	NA	7.56405e-05	20_44436710_G_T - NA
20	44436742	20_44436742_G_A	G	A	0.000209126	0.887834	45634	ADD	-0.0527612	0.613064	0.00740659	0.0308556	NA	t2d	NA	NA	NA	NA	6.643e-05	20_44436742_G_A - NA
20	44436845	20_44436845_A_G	A	G	0.000236401	0.789942	45634	ADD	0.313192	0.61205	0.261847	0.215487	NA	t2d	NA	NA	NA	NA	7.43172e-05	20_44436845_A_G - NA
20	44436906	20_44436906_G_A	G	A	0.00330333	0.82599	45634	ADD	-0.387764	0.175549	5.09013	1.61866	NA	t2d	NA	NA	NA	NA	0.000639802	20_44436906_G_A - NA
20	44437153	20_44437153_C_T	C	T	0.000317079	0.711721	45634	ADD	0.599822	0.609689	0.967893	0.487841	NA	t2d	NA	NA	NA	NA	0.000109718	20_44437153_C_T - NA
20	44437321	20_44437321_G_A	G	A	0.000217308	0.773522	45634	ADD	0.348995	0.69369	0.25311	0.2112	NA	t2d	NA	NA	NA	NA	7.40588e-05	20_44437321_G_A - NA
20	44437440	20_44437440_A_G	A	G	0.000243466	0.865118	45634	ADD	-0.869012	0.551558	2.48239	0.938821	NA	t2d	NA	NA	NA	NA	0.000215137	20_44437440_A_G - NA
20	44437471	20_44437471_G_A	G	A	0.000295206	0.7804	45634	ADD	0.964889	0.495056	4.0608	1.35764	NA	t2d	NA	NA	NA	NA	0.000383468	20_44437471_G_A - NA
20	44438468	20_44438468_T_C	T	C	0.000235851	0.962274	45634	ADD	-0.981854	0.551147	3.17365	1.1259	NA	t2d	NA	NA	NA	NA	0.000298064	20_44438468_T_C - NA
20	44438540	20_44438540_T_C	T	C	0.000462023	0.721312	45634	ADD	0.484933	0.487927	0.987768	0.494459	NA	t2d	NA	NA	NA	NA	0.000103548	20_44438540_T_C - NA
20	44438615	20_44438615_C_T	C	T	0.0196873	0.840726	45634	ADD	-0.0344099	0.0681325	0.255069	0.212166	NA	t2d	NA	NA	NA	NA	7.62938e-05	20_44438615_C_T - NA
20	44438723	20_44438723_G_A	G	A	0.00197624	0.789907	45634	ADD	-0.0232291	0.210187	0.0122138	0.0400052	NA	t2d	NA	NA	NA	NA	6.65442e-05	20_44438723_G_A - NA
20	44438745	20_44438745_G_A	G	A	0.0162999	0.805268	45634	ADD	-0.067038	0.0761307	0.775394	0.421873	NA	t2d	NA	NA	NA	NA	9.76045e-05	20_44438745_G_A - NA
20	44438765	20_44438765_C_T	C	T	0.00132004	0.888069	45634	ADD	-0.62488	0.259063	6.30567	1.91954	NA	t2d	NA	NA	NA	NA	0.000961005	20_44438765_C_T - NA
20	44438870	20_44438870_G_C	G	C	0.000385255	0.886857	45634	ADD	0.401737	0.466435	0.741825	0.409964	NA	t2d	NA	NA	NA	NA	9.25312e-05	20_44438870_G_C - NA
20	44439295	20_44439295_G_A	G	A	0.00109375	0.849137	45634	ADD	0.342476	0.28539	1.44007	0.638029	NA	t2d	NA	NA	NA	NA	0.000126239	20_44439295_G_A - NA
20	44439472	20_44439472_C_T	C	T	0.00021088	0.731706	45634	ADD	-0.311041	0.730691	0.181204	0.173704	NA	t2d	NA	NA	NA	NA	7.23283e-05	20_44439472_C_T - NA
20	44439568	20_44439568_A_G	A	G	0.0197181	0.841036	45634	ADD	-0.0337589	0.0680786	0.245898	0.207623	NA	t2d	NA	NA	NA	NA	7.59377e-05	20_44439568_A_G - NA
20	44439797	20_44439797_A_G	A	G	0.00104604	0.878181	45634	ADD	-0.447455	0.276384	2.62103	0.976929	NA	t2d	NA	NA	NA	NA	0.000215669	20_44439797_A_G - NA
20	44440067	20_44440067_G_A	G	A	0.00206158	0.920666	45634	ADD	-0.0189709	0.199033	0.00908501	0.0342978	NA	t2d	NA	NA	NA	NA	6.65723e-05	20_44440067_G_A - NA
20	44440172	20_44440172_G_A	G	A	0.000302128	0.926668	45634	ADD	-0.2497	0.577623	0.186874	0.176831	NA	t2d	NA	NA	NA	NA	7.26058e-05	20_44440172_G_A - NA
20	44440356	20_44440356_A_G	A	G	0.30939	1.02002	45634	ADD	-0.0517194	0.0188356	7.55439	2.22283	NA	t2d	NA	NA	NA	NA	0.000889391	20_44440356_A_G - NA
20	44440486	20_44440486_T_C	T	C	0.0185507	0.965892	45634	ADD	-0.0336867	0.0654166	0.26518	0.217109	NA	t2d	NA	NA	NA	NA	7.67236e-05	20_44440486_T_C - NA
20	44440659	20_44440659_C_T	C	T	0.00127174	0.753814	45634	ADD	-0.313345	0.282207	1.23285	0.573726	NA	t2d	NA	NA	NA	NA	0.000118586	20_44440659_C_T - NA
20	44440671	20_44440671_C_T	C	T	0.00278356	0.766314	45634	ADD	-0.117347	0.184693	0.403685	0.279682	NA	t2d	NA	NA	NA	NA	8.18176e-05	20_44440671_C_T - NA
20	44440704	20_44440704_A_G	A	G	0.0125373	0.802339	45634	ADD	-0.0594622	0.0873655	0.463237	0.304417	NA	t2d	NA	NA	NA	NA	8.48208e-05	20_44440704_A_G - NA
20	44440934	20_44440934_A_G	A	G	0.00239759	0.737193	45634	ADD	0.0480071	0.199403	0.0579627	0.0916515	NA	t2d	NA	NA	NA	NA	6.76264e-05	20_44440934_A_G - NA
20	44440950	20_44440950_T_C	T	C	0.000409021	0.870859	45634	ADD	-0.00916464	0.555381	0.0002723	0.00575577	NA	t2d	NA	NA	NA	NA	6.61664e-05	20_44440950_T_C - NA
20	44440984	20_44440984_G_A	G	A	0.00952877	0.862206	45634	ADD	-0.0723351	0.0953879	0.575059	0.348474	NA	t2d	NA	NA	NA	NA	8.9576e-05	20_44440984_G_A - NA
20	44441144	20_44441144_C_T	C	T	0.00648182	0.753699	45634	ADD	-0.0308134	0.123267	0.0624867	0.0954966	NA	t2d	NA	NA	NA	NA	6.80776e-05	20_44441144_C_T - NA
20	44441184	20_44441184_G_A	G	A	0.00179899	0.732699	45634	ADD	-0.74083	0.288882	7.32068	2.16643	NA	t2d	NA	NA	NA	NA	0.00145149	20_44441184_G_A - NA
20	44441328	20_44441328_G_A	G	A	0.000681927	0.704272	45634	ADD	0.690673	0.417635	2.73497	1.00801	NA	t2d	NA	NA	NA	NA	0.000231617	20_44441328_G_A - NA
20	44441608	20_44441608_C_T	C	T	0.0119194	0.810889	45634	ADD	-0.0541533	0.0877876	0.380525	0.269765	NA	t2d	NA	NA	NA	NA	8.09064e-05	20_44441608_C_T - NA
20	44441785	20_44441785_G_A	G	A	0.00897928	0.878544	45634	ADD	-0.0511795	0.0976231	0.274844	0.221776	NA	t2d	NA	NA	NA	NA	7.69431e-05	20_44441785_G_A - NA
20	44441788	20_44441788_A_G	A	G	0.000290528	0.781992	45634	ADD	-0.162459	0.591257	0.0754982	0.105965	NA	t2d	NA	NA	NA	NA	6.817e-05	20_44441788_A_G - NA
20	44442108	20_44442108_G_A	G	A	0.0142619	0.729572	45634	ADD	-0.011622	0.0857833	0.018355	0.0495223	NA	t2d	NA	NA	NA	NA	6.73633e-05	20_44442108_G_A - NA
20	44442126	20_44442126_A_G	A	G	0.00124352	0.762709	45634	ADD	-0.061347	0.293655	0.0436427	0.0785634	NA	t2d	NA	NA	NA	NA	6.78696e-05	20_44442126_A_G - NA
20	44442848	20_44442848_A_G	A	G	0.000280396	0.829817	45634	ADD	1.0577	0.540036	3.83601	1.29962	NA	t2d	NA	NA	NA	NA	0.00039017	20_44442848_A_G - NA
20	44442931	20_44442931_G_A	G	A	0.0017036	0.818344	45634	ADD	-0.184295	0.232199	0.629951	0.369193	NA	t2d	NA	NA	NA	NA	7.59219e-05	20_44442931_G_A - NA
20	44443337	20_44443337_C_G	C	G	0.000216034	1.01587	45634	ADD	1.00321	0.679155	2.18197	0.855005	NA	t2d	NA	NA	NA	NA	0.000180969	20_44443337_C_G - NA
20	44443410	20_44443410_G_A	G	A	0.00803312	0.787751	45634	ADD	0.0861117	0.106472	0.654112	0.378153	NA	t2d	NA	NA	NA	NA	8.6424e-05	20_44443410_G_A - NA
20	44443529	20_44443529_T_G	T	G	0.000280396	0.829817	45634	ADD	1.0577	0.540036	3.83601	1.29962	NA	t2d	NA	NA	NA	NA	0.00039017	20_44443529_T_G - NA
20	44443600	20_44443600_T_C	T	C	0.000211995	0.950728	45634	ADD	-0.856379	0.559978	2.33879	0.898983	NA	t2d	NA	NA	NA	NA	0.000200868	20_44443600_T_C - NA
20	44443873	20_44443873_G_A	G	A	0.000257859	0.724574	45634	ADD	0.506107	0.677158	0.558604	0.342157	NA	t2d	NA	NA	NA	NA	8.52302e-05	20_44443873_G_A - NA
20	44444036	20_44444036_T_G	T	G	0.434664	1.00048	45634	ADD	0.0258857	0.0175801	2.16809	0.851085	NA	t2d	NA	NA	NA	NA	0.000136861	20_44444036_T_G - NA
20	44444194	20_44444194_T_C	T	C	0.00867303	0.828513	45634	ADD	-0.004687	0.104085	0.00202776	0.0158856	NA	t2d	NA	NA	NA	NA	6.63197e-05	20_44444194_T_C - NA
20	44444359	20_44444359_G_T	G	T	0.0373881	0.857067	45634	ADD	0.0491385	0.0489535	1.00757	0.501021	NA	t2d	NA	NA	NA	NA	0.000103282	20_44444359_G_T - NA
20	44444401	20_44444401_A_C	A	C	0.00047281	0.87646	45634	ADD	0.291616	0.42837	0.463429	0.304496	NA	t2d	NA	NA	NA	NA	8.13427e-05	20_44444401_A_C - NA
20	44444466	20_44444466_G_A	G	A	0.00236383	0.942062	45634	ADD	-0.000486181	0.18603	6.83014e-06	0.000906551	NA	t2d	NA	NA	NA	NA	6.61349e-05	20_44444466_G_A - NA
20	44444489	20_44444489_C_T	C	T	0.00217356	0.723841	45634	ADD	-0.016454	0.209876	0.00614639	0.0280238	NA	t2d	NA	NA	NA	NA	6.63476e-05	20_44444489_C_T - NA
20	44444643	20_44444643_G_C	G	C	0.000216034	1.01587	45634	ADD	1.00321	0.679155	2.18197	0.855005	NA	t2d	NA	NA	NA	NA	0.000180969	20_44444643_G_C - NA
20	44444726	20_44444726_T_C	T	C	0.435204	0.943031	45634	ADD	0.0295503	0.0181181	2.6601	0.987608	NA	t2d	NA	NA	NA	NA	0.000165749	20_44444726_T_C - NA
20	44444790	20_44444790_G_A	G	A	0.0104342	0.888711	45634	ADD	0.0311486	0.0898931	0.120067	0.137295	NA	t2d	NA	NA	NA	NA	6.92188e-05	20_44444790_G_A - NA
20	44445389	20_44445389_G_A	G	A	0.0104536	0.888893	45634	ADD	0.0367275	0.0897654	0.167404	0.165942	NA	t2d	NA	NA	NA	NA	7.06285e-05	20_44445389_G_A - NA
20	44445732	20_44445732_A_C	A	C	0.16087	0.895109	45634	ADD	0.0171436	0.0248484	0.476	0.309591	NA	t2d	NA	NA	NA	NA	7.6453e-05	20_44445732_A_C - NA
20	44445798	20_44445798_A_T	A	T	0.000499288	0.812904	45634	ADD	-1.18481	0.616061	4.46471	1.4609	NA	t2d	NA	NA	NA	NA	0.000385938	20_44445798_A_T - NA
20	44445868	20_44445868_G_A	G	A	0.00159248	0.84404	45634	ADD	0.205508	0.2359	0.758928	0.416049	NA	t2d	NA	NA	NA	NA	9.4302e-05	20_44445868_G_A - NA
20	44445878	20_44445878_T_C	T	C	0.000217958	0.796318	45634	ADD	0.454355	0.704155	0.416347	0.285029	NA	t2d	NA	NA	NA	NA	7.98499e-05	20_44445878_T_C - NA
20	44446062	20_44446062_T_G	T	G	0.000292038	0.818054	45634	ADD	-0.877955	0.57244	2.35226	0.902736	NA	t2d	NA	NA	NA	NA	0.000203021	20_44446062_T_G - NA
20	44446388	20_44446388_A_T	A	T	0.436185	0.94222	45634	ADD	0.0312507	0.0181146	2.97621	1.07316	NA	t2d	NA	NA	NA	NA	0.000187997	20_44446388_A_T - NA
20	44446476	20_44446476_C_T	C	T	0.000536941	0.904515	45634	ADD	-0.0559543	0.409371	0.0186824	0.0499854	NA	t2d	NA	NA	NA	NA	6.66595e-05	20_44446476_C_T - NA
20	44446521	20_44446521_G_A	G	A	0.162065	0.894239	45634	ADD	0.0219928	0.0247918	0.786943	0.425939	NA	t2d	NA	NA	NA	NA	8.60888e-05	20_44446521_G_A - NA
20	44446587	20_44446587_A_C	A	C	0.000639966	0.736406	45634	ADD	0.606883	0.395993	2.34874	0.901757	NA	t2d	NA	NA	NA	NA	0.000207284	20_44446587_A_C - NA
20	44446607	20_44446607_T_A	T	A	0.00126249	0.819797	45634	ADD	-0.186396	0.265168	0.494119	0.316867	NA	t2d	NA	NA	NA	NA	8.29448e-05	20_44446607_T_A - NA
20	44446638	20_44446638_T_C	T	C	0.000519604	0.922427	45634	ADD	-0.16075	0.388672	0.171054	0.168017	NA	t2d	NA	NA	NA	NA	7.14493e-05	20_44446638_T_C - NA
20	44446640	20_44446640_T_C	T	C	0.162061	0.894623	45634	ADD	0.0216521	0.0247869	0.763056	0.417512	NA	t2d	NA	NA	NA	NA	8.52771e-05	20_44446640_T_C - NA
20	44446709	20_44446709_A_G	A	G	0.00235425	0.923882	45634	ADD	0.0187532	0.194162	0.00932868	0.034772	NA	t2d	NA	NA	NA	NA	6.62909e-05	20_44446709_A_G - NA
20	44446718	20_44446718_C_T	C	T	0.000421333	0.881713	45634	ADD	-0.576179	0.418296	1.89735	0.773722	NA	t2d	NA	NA	NA	NA	0.000164333	20_44446718_C_T - NA
20	44447125	20_44447125_C_T	C	T	0.00144052	0.722269	45634	ADD	-0.0810361	0.267845	0.0915358	0.117912	NA	t2d	NA	NA	NA	NA	6.92842e-05	20_44447125_C_T - NA
20	44447324	20_44447324_C_T	C	T	0.00021346	0.736083	45634	ADD	-0.477854	0.747941	0.408184	0.281587	NA	t2d	NA	NA	NA	NA	8.05989e-05	20_44447324_C_T - NA
20	44447420	20_44447420_T_C	T	C	0.0013789	0.771851	45634	ADD	0.142671	0.270832	0.277505	0.223051	NA	t2d	NA	NA	NA	NA	7.43373e-05	20_44447420_T_C - NA
20	44447536	20_44447536_C_T	C	T	0.000323694	0.813468	45634	ADD	-0.313096	0.631121	0.24611	0.207729	NA	t2d	NA	NA	NA	NA	7.46758e-05	20_44447536_C_T - NA
20	44447859	20_44447859_G_C	G	C	0.000203558	1.00716	45634	ADD	-0.131437	0.545782	0.0579958	0.0916801	NA	t2d	NA	NA	NA	NA	6.81332e-05	20_44447859_G_C - NA
20	44448103	20_44448103_G_T	G	T	0.00803439	0.785421	45634	ADD	0.188306	0.107405	3.07383	1.0993	NA	t2d	NA	NA	NA	NA	0.000264416	20_44448103_G_T - NA
20	44448310	20_44448310_G_A	G	A	0.000526929	0.795488	45634	ADD	-0.151139	0.434974	0.120733	0.137725	NA	t2d	NA	NA	NA	NA	6.98378e-05	20_44448310_G_A - NA
20	44448315	20_44448315_A_G	A	G	0.000402741	0.777079	45634	ADD	-0.323635	0.479424	0.455691	0.301339	NA	t2d	NA	NA	NA	NA	7.80426e-05	20_44448315_A_G - NA
20	44448381	20_44448381_C_T	C	T	0.000266146	0.948795	45634	ADD	0.337435	0.534739	0.398195	0.277347	NA	t2d	NA	NA	NA	NA	8.07877e-05	20_44448381_C_T - NA
20	44448627	20_44448627_C_T	C	T	0.000301564	0.953686	45634	ADD	-0.496814	0.474631	1.09566	0.529854	NA	t2d	NA	NA	NA	NA	0.000112041	20_44448627_C_T - NA
20	44448720	20_44448720_G_A	G	A	0.00490367	0.839663	45634	ADD	-0.506679	0.147226	12.5837	3.40991	NA	t2d	NA	NA	NA	NA	0.0177745	20_44448720_G_A - NA
20	44448766	20_44448766_T_G	T	G	0.00266723	0.918675	45634	ADD	-0.129185	0.164226	0.618789	0.365021	NA	t2d	NA	NA	NA	NA	8.88928e-05	20_44448766_T_G - NA
20	44448880	20_44448880_G_A	G	A	0.146389	1.0025	45634	ADD	0.0356465	0.0243162	2.14902	0.845696	NA	t2d	NA	NA	NA	NA	0.00015411	20_44448880_G_A - NA
20	44449366	20_44449366_A_T	A	T	0.00292648	0.978748	45634	ADD	0.0621555	0.163597	0.144347	0.152429	NA	t2d	NA	NA	NA	NA	6.97707e-05	20_44449366_A_T - NA
20	44449407	20_44449407_C_G	C	G	0.000209862	0.738591	45634	ADD	0.515791	0.659344	0.611959	0.362459	NA	t2d	NA	NA	NA	NA	8.73189e-05	20_44449407_C_G - NA
20	44449501	20_44449501_C_A	C	A	0.000753005	0.861581	45634	ADD	0.548499	0.322378	2.89482	1.05127	NA	t2d	NA	NA	NA	NA	0.00028574	20_44449501_C_A - NA
20	44449565	20_44449565_G_T	G	T	0.013358	0.758855	45634	ADD	-0.0621512	0.0882301	0.49621	0.317701	NA	t2d	NA	NA	NA	NA	8.66774e-05	20_44449565_G_T - NA
20	44450074	20_44450074_T_C	T	C	0.000413242	0.968006	45634	ADD	-0.538601	0.463587	1.3498	0.610281	NA	t2d	NA	NA	NA	NA	0.000126729	20_44450074_T_C - NA
20	44450721	20_44450721_T_G	T	G	0.0137779	0.857341	45634	ADD	0.101726	0.0800725	1.61396	0.690507	NA	t2d	NA	NA	NA	NA	0.000133476	20_44450721_T_G - NA
20	44450879	20_44450879_C_A	C	A	0.00844103	0.744638	45634	ADD	0.00488431	0.108632	0.00202156	0.0158609	NA	t2d	NA	NA	NA	NA	6.94503e-05	20_44450879_C_A - NA
20	44451054	20_44451054_A_C	A	C	0.000406821	0.890336	45634	ADD	-0.407878	0.459767	0.787015	0.425964	NA	t2d	NA	NA	NA	NA	9.6946e-05	20_44451054_A_C - NA
20	44451058	20_44451058_C_T	C	T	0.0024868	0.725737	45634	ADD	0.200634	0.197006	1.03717	0.510771	NA	t2d	NA	NA	NA	NA	0.000107381	20_44451058_C_T - NA
20	44451148	20_44451148_C_T	C	T	0.155357	0.932452	45634	ADD	0.0411028	0.02467	2.77589	1.01912	NA	t2d	NA	NA	NA	NA	0.000204182	20_44451148_C_T - NA
20	44451160	20_44451160_G_C	G	C	0.00527603	0.799232	45634	ADD	-0.139758	0.140818	0.985	0.493539	NA	t2d	NA	NA	NA	NA	0.000109433	20_44451160_G_C - NA
20	44451273	20_44451273_G_A	G	A	0.00505888	0.891004	45634	ADD	-0.00350467	0.133029	0.000694069	0.00922529	NA	t2d	NA	NA	NA	NA	6.62286e-05	20_44451273_G_A - NA
20	44451436	20_44451436_T_C	T	C	0.156107	0.931246	45634	ADD	0.0387078	0.0246415	2.46754	0.934719	NA	t2d	NA	NA	NA	NA	0.00017822	20_44451436_T_C - NA
20	44451786	20_44451786_G_T	G	T	0.0137343	0.857556	45634	ADD	0.106419	0.0801852	1.76138	0.734114	NA	t2d	NA	NA	NA	NA	0.000141827	20_44451786_G_T - NA
20	44451947	20_44451947_C_A	C	A	0.00052303	0.993586	45634	ADD	0.0851518	0.369835	0.0530118	0.0872982	NA	t2d	NA	NA	NA	NA	6.75549e-05	20_44451947_C_A - NA
20	44451949	20_44451949_T_C	T	C	0.00052303	0.993586	45634	ADD	0.0851518	0.369835	0.0530118	0.0872982	NA	t2d	NA	NA	NA	NA	6.75549e-05	20_44451949_T_C - NA
20	44451959	20_44451959_G_A	G	A	0.000318505	0.708921	45634	ADD	-0.395371	0.537458	0.541153	0.3354	NA	t2d	NA	NA	NA	NA	8.60519e-05	20_44451959_G_A - NA
20	44452220	20_44452220_T_C	T	C	0.00108297	0.72134	45634	ADD	0.164158	0.300883	0.297667	0.232586	NA	t2d	NA	NA	NA	NA	7.58337e-05	20_44452220_T_C - NA
20	44452434	20_44452434_C_T	C	T	0.000658318	0.864547	45634	ADD	0.668365	0.3734	3.20389	1.13393	NA	t2d	NA	NA	NA	NA	0.000286882	20_44452434_C_T - NA
20	44453057	20_44453057_A_G	A	G	0.00898773	0.778732	45634	ADD	-0.00385123	0.104708	0.00135281	0.0129329	NA	t2d	NA	NA	NA	NA	6.63129e-05	20_44453057_A_G - NA
20	44453226	20_44453226_C_T	C	T	0.00755916	0.810958	45634	ADD	0.171799	0.111207	2.38657	0.912282	NA	t2d	NA	NA	NA	NA	0.000197168	20_44453226_C_T - NA
20	44453368	20_44453368_C_A	C	A	0.0141574	0.833431	45634	ADD	0.093576	0.0801249	1.36393	0.61465	NA	t2d	NA	NA	NA	NA	0.000119313	20_44453368_C_A - NA
20	44453391	20_44453391_G_A	G	A	0.0485175	0.822532	45634	ADD	-0.0172365	0.0443741	0.150884	0.156336	NA	t2d	NA	NA	NA	NA	7.32494e-05	20_44453391_G_A - NA
20	44453716	20_44453716_G_A	G	A	0.000203052	0.834383	45634	ADD	0.0252375	0.614499	0.00168675	0.0144657	NA	t2d	NA	NA	NA	NA	6.61629e-05	20_44453716_G_A - NA
20	44453919	20_44453919_A_T	A	T	0.00133915	0.759485	45634	ADD	0.46893	0.280432	2.79614	1.02461	NA	t2d	NA	NA	NA	NA	0.000247612	20_44453919_A_T - NA
20	44454004	20_44454004_T_C	T	C	0.167614	0.894455	45634	ADD	0.0378204	0.0244681	2.3892	0.913013	NA	t2d	NA	NA	NA	NA	0.000171917	20_44454004_T_C - NA
20	44454014	20_44454014_C_T	C	T	0.164052	0.896081	45634	ADD	0.0362057	0.0246488	2.15755	0.848108	NA	t2d	NA	NA	NA	NA	0.000155279	20_44454014_C_T - NA
20	44454016	20_44454016_C_A	C	A	0.164054	0.896418	45634	ADD	0.035814	0.0246449	2.11179	0.835148	NA	t2d	NA	NA	NA	NA	0.000152232	20_44454016_C_A - NA
20	44454043	20_44454043_G_A	G	A	0.00201501	0.753891	45634	ADD	-0.132209	0.225535	0.343635	0.253569	NA	t2d	NA	NA	NA	NA	7.91145e-05	20_44454043_G_A - NA
20	44454193	20_44454193_G_A	G	A	0.00493947	0.757114	45634	ADD	0.0327099	0.141931	0.0531135	0.0873893	NA	t2d	NA	NA	NA	NA	6.73627e-05	20_44454193_G_A - NA
20	44454391	20_44454391_A_C	A	C	0.0143822	0.829256	45634	ADD	0.0968115	0.0797499	1.47365	0.64826	NA	t2d	NA	NA	NA	NA	0.000125178	20_44454391_A_C - NA
20	44454440	20_44454440_G_A	G	A	0.000206815	0.778993	45634	ADD	-0.435153	0.672455	0.418753	0.286039	NA	t2d	NA	NA	NA	NA	8.10934e-05	20_44454440_G_A - NA
20	44454568	20_44454568_G_A	G	A	0.000404135	0.883893	45634	ADD	-0.582837	0.458903	1.61307	0.690239	NA	t2d	NA	NA	NA	NA	0.000143571	20_44454568_G_A - NA
20	44455221	20_44455221_G_C	G	C	0.154876	0.933977	45634	ADD	0.0420757	0.0246889	2.90443	1.05386	NA	t2d	NA	NA	NA	NA	0.000215993	20_44455221_G_C - NA
20	44455775	20_44455775_A_G	A	G	0.00019908	1.01318	45634	ADD	0.21268	0.605484	0.123381	0.139425	NA	t2d	NA	NA	NA	NA	6.98255e-05	20_44455775_A_G - NA
20	44455847	20_44455847_A_G	A	G	0.00351847	0.81789	45634	ADD	0.0684785	0.165569	0.171061	0.168021	NA	t2d	NA	NA	NA	NA	7.09716e-05	20_44455847_A_G - NA
20	44455923	20_44455923_G_C	G	C	0.0142279	0.830379	45634	ADD	0.0897822	0.0800453	1.25808	0.581675	NA	t2d	NA	NA	NA	NA	0.000113746	20_44455923_G_C - NA
20	44456387	20_44456387_C_T	C	T	0.00818544	0.772246	45634	ADD	0.194532	0.107475	3.27618	1.15309	NA	t2d	NA	NA	NA	NA	0.000290263	20_44456387_C_T - NA
20	44456599	20_44456599_C_A	C	A	0.000530795	0.914091	45634	ADD	-0.0495554	0.409453	0.0146479	0.0439909	NA	t2d	NA	NA	NA	NA	6.65402e-05	20_44456599_C_A - NA
20	44456662	20_44456662_C_G	C	G	0.00119684	0.808407	45634	ADD	-0.0796839	0.288469	0.0763035	0.106587	NA	t2d	NA	NA	NA	NA	6.90282e-05	20_44456662_C_G - NA
20	44456663	20_44456663_C_T	C	T	0.151373	0.937151	45634	ADD	0.0400419	0.0248691	2.59244	0.969097	NA	t2d	NA	NA	NA	NA	0.000188082	20_44456663_C_T - NA
20	44456789	20_44456789_T_A	T	A	0.00215291	0.776972	45634	ADD	0.295627	0.21816	1.83626	0.755996	NA	t2d	NA	NA	NA	NA	0.000151655	20_44456789_T_A - NA
20	44456894	20_44456894_A_G	A	G	0.000396282	0.991445	45634	ADD	-0.203225	0.40674	0.249644	0.209486	NA	t2d	NA	NA	NA	NA	7.38616e-05	20_44456894_A_G - NA
20	44456899	20_44456899_C_A	C	A	0.000277113	0.721896	45634	ADD	-0.383212	0.572604	0.447888	0.298139	NA	t2d	NA	NA	NA	NA	8.21828e-05	20_44456899_C_A - NA
20	44457028	20_44457028_G_T	G	T	0.000262327	0.951437	45634	ADD	0.351195	0.536748	0.428111	0.289953	NA	t2d	NA	NA	NA	NA	8.19684e-05	20_44457028_G_T - NA
20	44457093	20_44457093_T_G	T	G	0.00879167	0.833605	45634	ADD	-0.251371	0.104949	5.88706	1.81666	NA	t2d	NA	NA	NA	NA	0.00110218	20_44457093_T_G - NA
20	44457467	20_44457467_G_A	G	A	0.0262936	0.789336	45634	ADD	0.0231731	0.0608468	0.145042	0.152848	NA	t2d	NA	NA	NA	NA	7.07916e-05	20_44457467_G_A - NA
20	44457756	20_44457756_G_C	G	C	0.00162521	0.949902	45634	ADD	0.237889	0.231356	1.05727	0.517357	NA	t2d	NA	NA	NA	NA	0.000106615	20_44457756_G_C - NA
20	44457869	20_44457869_T_C	T	C	0.000663814	0.79961	45634	ADD	0.193876	0.355588	0.297274	0.232401	NA	t2d	NA	NA	NA	NA	7.61515e-05	20_44457869_T_C - NA
20	44458012	20_44458012_C_G	C	G	0.00052298	0.705017	45634	ADD	0.246628	0.419062	0.346362	0.254785	NA	t2d	NA	NA	NA	NA	7.81959e-05	20_44458012_C_G - NA
20	44458394	20_44458394_C_T	C	T	0.00221647	0.744055	45634	ADD	0.18513	0.208405	0.78911	0.4267	NA	t2d	NA	NA	NA	NA	9.48486e-05	20_44458394_C_T - NA
20	44458423	20_44458423_G_T	G	T	0.000243054	0.791592	45634	ADD	-0.0942338	0.639531	0.0217115	0.0541096	NA	t2d	NA	NA	NA	NA	6.69171e-05	20_44458423_G_T - NA
20	44458487	20_44458487_A_G	A	G	0.000320232	0.877196	45634	ADD	-0.620012	0.509107	1.48314	0.651142	NA	t2d	NA	NA	NA	NA	0.000134718	20_44458487_A_G - NA
20	44458974	20_44458974_G_A	G	A	0.00114441	0.836113	45634	ADD	-0.336827	0.286157	1.3855	0.621299	NA	t2d	NA	NA	NA	NA	0.000127639	20_44458974_G_A - NA
20	44458994	20_44458994_C_T	C	T	0.00547968	0.745799	45634	ADD	-0.189497	0.137016	1.91276	0.778175	NA	t2d	NA	NA	NA	NA	0.000166873	20_44458994_C_T - NA
20	44459061	20_44459061_G_A	G	A	0.0144113	0.830773	45634	ADD	0.0865314	0.0795426	1.18344	0.55806	NA	t2d	NA	NA	NA	NA	0.000109891	20_44459061_G_A - NA
20	44459061	20_44459061_G_C	G	C	0.0003986	0.905061	45634	ADD	-0.248845	0.540285	0.212136	0.190374	NA	t2d	NA	NA	NA	NA	7.37336e-05	20_44459061_G_C - NA
20	44459317	20_44459317_T_C	T	C	0.00221521	0.743905	45634	ADD	0.185464	0.208449	0.79162	0.427581	NA	t2d	NA	NA	NA	NA	9.49591e-05	20_44459317_T_C - NA
20	44459672	20_44459672_G_C	G	C	0.00220172	0.762888	45634	ADD	0.218922	0.209837	1.08847	0.527522	NA	t2d	NA	NA	NA	NA	0.000109312	20_44459672_G_C - NA
20	44459774	20_44459774_A_C	A	C	0.0143635	0.831997	45634	ADD	0.083157	0.0796009	1.09134	0.528454	NA	t2d	NA	NA	NA	NA	0.000105459	20_44459774_A_C - NA
20	44460004	20_44460004_C_T	C	T	0.00104089	0.866883	45634	ADD	-0.33514	0.280085	1.43177	0.635494	NA	t2d	NA	NA	NA	NA	0.000133165	20_44460004_C_T - NA
20	44460244	20_44460244_G_A	G	A	0.000329044	0.884231	45634	ADD	0.17465	0.496836	0.12357	0.139545	NA	t2d	NA	NA	NA	NA	6.97617e-05	20_44460244_G_A - NA
20	44460395	20_44460395_C_T	C	T	0.000316752	0.708122	45634	ADD	0.599632	0.563428	1.13264	0.541797	NA	t2d	NA	NA	NA	NA	0.000110882	20_44460395_C_T - NA
20	44460407	20_44460407_T_A	T	A	0.000392418	0.75166	45634	ADD	-0.317043	0.481172	0.434146	0.292463	NA	t2d	NA	NA	NA	NA	8.18387e-05	20_44460407_T_A - NA
20	44460669	20_44460669_T_A	T	A	0.000328437	0.821433	45634	ADD	0.121997	0.508674	0.0575203	0.0912689	NA	t2d	NA	NA	NA	NA	6.77212e-05	20_44460669_T_A - NA
20	44461202	20_44461202_G_T	G	T	0.000366485	0.818763	45634	ADD	0.632772	0.540794	1.36909	0.61624	NA	t2d	NA	NA	NA	NA	0.000123511	20_44461202_G_T - NA
20	44461466	20_44461466_C_T	C	T	0.0133158	0.878147	45634	ADD	0.126668	0.0803288	2.48652	0.939961	NA	t2d	NA	NA	NA	NA	0.000198633	20_44461466_C_T - NA
20	44461584	20_44461584_G_A	G	A	0.00821617	0.722388	45634	ADD	-0.191452	0.114471	2.79723	1.0249	NA	t2d	NA	NA	NA	NA	0.000268015	20_44461584_G_A - NA
20	44461693	20_44461693_A_G	A	G	0.00910442	0.792648	45634	ADD	0.00393815	0.1046	0.00141748	0.013243	NA	t2d	NA	NA	NA	NA	6.61375e-05	20_44461693_A_G - NA
20	44461707	20_44461707_G_A	G	A	0.000472622	0.741069	45634	ADD	-0.00522852	0.47127	0.000123089	0.00386148	NA	t2d	NA	NA	NA	NA	6.61577e-05	20_44461707_G_A - NA
20	44461944	20_44461944_G_A	G	A	0.00737417	0.764701	45634	ADD	-0.100533	0.116548	0.74406	0.410762	NA	t2d	NA	NA	NA	NA	8.72391e-05	20_44461944_G_A - NA
20	44462163	20_44462163_T_C	T	C	0.00132245	0.810102	45634	ADD	0.232107	0.265005	0.767128	0.418953	NA	t2d	NA	NA	NA	NA	9.25773e-05	20_44462163_T_C - NA
20	44462185	20_44462185_A_C	A	C	0.0286038	0.786679	45634	ADD	-0.063836	0.0599857	1.13249	0.541748	NA	t2d	NA	NA	NA	NA	0.000118002	20_44462185_A_C - NA
20	44462365	20_44462365_C_T	C	T	0.000808544	0.765857	45634	ADD	-0.980389	0.432749	5.96291	1.83535	NA	t2d	NA	NA	NA	NA	0.00073167	20_44462365_C_T - NA
20	44462417	20_44462417_C_G	C	G	0.0149764	0.829546	45634	ADD	0.0999997	0.078077	1.64041	0.698385	NA	t2d	NA	NA	NA	NA	0.000134387	20_44462417_C_G - NA
20	44463003	20_44463003_C_G	C	G	0.00244291	0.755487	45634	ADD	-0.0253512	0.195233	0.0168613	0.0473604	NA	t2d	NA	NA	NA	NA	6.6762e-05	20_44463003_C_G - NA
20	44463156	20_44463156_G_A	G	A	0.00182449	0.792436	45634	ADD	-0.253846	0.233918	1.17764	0.556209	NA	t2d	NA	NA	NA	NA	0.000118834	20_44463156_G_A - NA
20	44463240	20_44463240_T_G	T	G	0.00280838	0.814048	45634	ADD	0.00611636	0.176154	0.00120559	0.0121989	NA	t2d	NA	NA	NA	NA	6.61837e-05	20_44463240_T_G - NA
20	44463247	20_44463247_G_A	G	A	0.000279349	0.980293	45634	ADD	-0.474844	0.545291	0.758307	0.415829	NA	t2d	NA	NA	NA	NA	9.53874e-05	20_44463247_G_A - NA
20	44463509	20_44463509_C_T	C	T	0.000874917	0.730981	45634	ADD	0.757797	0.313583	5.64809	1.7576	NA	t2d	NA	NA	NA	NA	0.00101575	20_44463509_C_T - NA
20	44464143	20_44464143_C_G	C	G	0.000453325	0.749244	45634	ADD	-0.0826285	0.458519	0.0324747	0.0670243	NA	t2d	NA	NA	NA	NA	6.69978e-05	20_44464143_C_G - NA
20	44464256	20_44464256_T_C	T	C	0.0208188	0.779465	45634	ADD	-0.0102703	0.0690246	0.0221391	0.0546704	NA	t2d	NA	NA	NA	NA	6.74825e-05	20_44464256_T_C - NA
20	44464662	20_44464662_T_C	T	C	0.000254775	0.814962	45634	ADD	0.410647	0.53528	0.588538	0.353611	NA	t2d	NA	NA	NA	NA	8.63041e-05	20_44464662_T_C - NA
20	44465219	20_44465219_C_A	C	A	0.00127879	0.839213	45634	ADD	0.0605151	0.269647	0.0503659	0.0849022	NA	t2d	NA	NA	NA	NA	6.73462e-05	20_44465219_C_A - NA
20	44465332	20_44465332_T_G	T	G	0.000581203	0.897184	45634	ADD	-0.261041	0.402177	0.42129	0.287103	NA	t2d	NA	NA	NA	NA	8.0305e-05	20_44465332_T_G - NA
20	44465342	20_44465342_A_C	A	C	0.000197114	0.992398	45634	ADD	0.181565	0.616841	0.0866402	0.11436	NA	t2d	NA	NA	NA	NA	6.86732e-05	20_44465342_A_C - NA
20	44465584	20_44465584_C_A	C	A	0.000731747	0.762013	45634	ADD	0.526846	0.394938	1.77955	0.739439	NA	t2d	NA	NA	NA	NA	0.000153069	20_44465584_C_A - NA
20	44465762	20_44465762_C_A	C	A	0.000784877	0.72461	45634	ADD	0.380549	0.366157	1.08016	0.52482	NA	t2d	NA	NA	NA	NA	0.000107478	20_44465762_C_A - NA
20	44466046	20_44466046_C_A	C	A	0.00325086	0.799492	45634	ADD	0.00488364	0.176136	0.000768758	0.0097143	NA	t2d	NA	NA	NA	NA	6.61364e-05	20_44466046_C_A - NA
20	44466154	20_44466154_C_T	C	T	0.00186423	0.826665	45634	ADD	0.19471	0.214131	0.826829	0.439865	NA	t2d	NA	NA	NA	NA	9.67074e-05	20_44466154_C_T - NA
20	44466421	20_44466421_T_C	T	C	0.000350684	0.764273	45634	ADD	0.0782839	0.565364	0.0191729	0.0506725	NA	t2d	NA	NA	NA	NA	6.66151e-05	20_44466421_T_C - NA
20	44466579	20_44466579_C_T	C	T	0.0110056	0.808179	45634	ADD	-0.0808828	0.0909304	0.791214	0.427438	NA	t2d	NA	NA	NA	NA	9.86027e-05	20_44466579_C_T - NA
20	44466597	20_44466597_G_A	G	A	0.00961776	0.743672	45634	ADD	-0.0328145	0.103352	0.100807	0.124439	NA	t2d	NA	NA	NA	NA	6.99676e-05	20_44466597_G_A - NA
20	44466900	20_44466900_A_G	A	G	0.000201203	0.779549	45634	ADD	-0.519284	0.750645	0.478564	0.310626	NA	t2d	NA	NA	NA	NA	8.3346e-05	20_44466900_A_G - NA
20	44467116	20_44467116_T_G	T	G	0.00681471	0.819402	45634	ADD	0.0193779	0.111219	0.0303568	0.0646524	NA	t2d	NA	NA	NA	NA	6.70831e-05	20_44467116_T_G - NA
20	44467403	20_44467403_G_T	G	T	0.0029034	0.809871	45634	ADD	-0.011812	0.174057	0.00460539	0.0241572	NA	t2d	NA	NA	NA	NA	6.63657e-05	20_44467403_G_T - NA
20	44467432	20_44467432_G_A	G	A	0.000264528	0.721947	45634	ADD	-0.245567	0.620204	0.156773	0.159803	NA	t2d	NA	NA	NA	NA	7.05551e-05	20_44467432_G_A - NA
20	44467469	20_44467469_A_G	A	G	0.000237873	0.868661	45634	ADD	0.154165	0.812361	0.0360143	0.0708438	NA	t2d	NA	NA	NA	NA	6.71254e-05	20_44467469_A_G - NA
20	44467653	20_44467653_G_T	G	T	0.000383776	0.841256	45634	ADD	0.238872	0.474458	0.253474	0.21138	NA	t2d	NA	NA	NA	NA	7.3934e-05	20_44467653_G_T - NA
20	44467662	20_44467662_G_A	G	A	0.00229753	0.743505	45634	ADD	0.395606	0.206056	3.686	1.26066	NA	t2d	NA	NA	NA	NA	0.000356807	20_44467662_G_A - NA
20	44468306	20_44468306_G_A	G	A	0.000728467	0.749833	45634	ADD	0.256332	0.344983	0.552089	0.339642	NA	t2d	NA	NA	NA	NA	8.57821e-05	20_44468306_G_A - NA
20	44468640	20_44468640_T_G	T	G	0.0204811	0.77748	45634	ADD	-0.0152257	0.0699678	0.0473544	0.08211	NA	t2d	NA	NA	NA	NA	6.85082e-05	20_44468640_T_G - NA
20	44468768	20_44468768_T_A	T	A	0.0311426	0.852225	45634	ADD	0.0618194	0.0539198	1.31448	0.599315	NA	t2d	NA	NA	NA	NA	0.000119858	20_44468768_T_A - NA
20	44469036	20_44469036_G_A	G	A	0.000268395	0.819777	45634	ADD	0.069792	0.608305	0.0131634	0.0415998	NA	t2d	NA	NA	NA	NA	6.64578e-05	20_44469036_G_A - NA
20	44469584	20_44469584_A_G	A	G	0.00103135	0.713809	45634	ADD	-0.674505	0.334272	4.4	1.44443	NA	t2d	NA	NA	NA	NA	0.000438025	20_44469584_A_G - NA
20	44469648	20_44469648_T_C	T	C	0.00150569	0.845026	45634	ADD	-0.195257	0.242614	0.647716	0.37579	NA	t2d	NA	NA	NA	NA	9.17846e-05	20_44469648_T_C - NA
20	44469696	20_44469696_G_A	G	A	0.00248159	0.755322	45634	ADD	-0.141456	0.209049	0.457876	0.302232	NA	t2d	NA	NA	NA	NA	8.31623e-05	20_44469696_G_A - NA
20	44469749	20_44469749_G_A	G	A	0.0067987	0.817115	45634	ADD	0.0160416	0.111536	0.0206855	0.0527433	NA	t2d	NA	NA	NA	NA	6.67837e-05	20_44469749_G_A - NA
20	44469803	20_44469803_G_A	G	A	0.00060674	0.77396	45634	ADD	0.346486	0.415206	0.696374	0.393614	NA	t2d	NA	NA	NA	NA	9.02705e-05	20_44469803_G_A - NA
20	44469984	20_44469984_G_A	G	A	0.000512435	0.908818	45634	ADD	0.0232076	0.420332	0.00304842	0.0195561	NA	t2d	NA	NA	NA	NA	6.62552e-05	20_44469984_G_A - NA
20	44469994	20_44469994_G_A	G	A	0.0164062	0.859097	45634	ADD	-0.00971518	0.0746168	0.0169523	0.0474946	NA	t2d	NA	NA	NA	NA	6.74591e-05	20_44469994_G_A - NA
20	44470057	20_44470057_T_C	T	C	0.00047465	0.709506	45634	ADD	-0.133436	0.465338	0.0822259	0.111089	NA	t2d	NA	NA	NA	NA	6.851e-05	20_44470057_T_C - NA
20	44470583	20_44470583_C_T	C	T	0.00075104	0.825108	45634	ADD	-0.125878	0.355421	0.125433	0.140733	NA	t2d	NA	NA	NA	NA	7.06323e-05	20_44470583_C_T - NA
20	44471029	20_44471029_T_C	T	C	0.149134	0.95304	45634	ADD	0.0527461	0.0247453	4.52899	1.47723	NA	t2d	NA	NA	NA	NA	0.000439819	20_44471029_T_C - NA
20	44471039	20_44471039_T_A	T	A	0.000862003	0.883904	45634	ADD	-0.351872	0.304505	1.3353	0.605785	NA	t2d	NA	NA	NA	NA	0.000121442	20_44471039_T_A - NA
20	44471054	20_44471054_C_T	C	T	0.166231	0.951003	45634	ADD	0.0578068	0.0237382	5.90994	1.8223	NA	t2d	NA	NA	NA	NA	0.000790937	20_44471054_C_T - NA
20	44471095	20_44471095_G_A	G	A	0.00200688	0.821791	45634	ADD	0.357362	0.216832	2.71625	1.00292	NA	t2d	NA	NA	NA	NA	0.000224595	20_44471095_G_A - NA
20	44471281	20_44471281_C_T	C	T	0.0177607	0.789354	45634	ADD	0.00595611	0.0725858	0.00673319	0.0293732	NA	t2d	NA	NA	NA	NA	6.61517e-05	20_44471281_C_T - NA
20	44471291	20_44471291_C_T	C	T	0.000613289	0.742922	45634	ADD	-0.20256	0.403964	0.251432	0.210371	NA	t2d	NA	NA	NA	NA	7.42014e-05	20_44471291_C_T - NA
20	44471943	20_44471943_T_C	T	C	0.000730596	0.763413	45634	ADD	0.520822	0.394692	1.74125	0.728204	NA	t2d	NA	NA	NA	NA	0.000150339	20_44471943_T_C - NA
20	44472352	20_44472352_G_A	G	A	0.0032938	0.809441	45634	ADD	-0.0319359	0.173419	0.0339128	0.0685968	NA	t2d	NA	NA	NA	NA	6.73542e-05	20_44472352_G_A - NA
20	44472441	20_44472441_G_T	G	T	0.00328636	0.811008	45634	ADD	-0.0301181	0.173425	0.0301603	0.0644287	NA	t2d	NA	NA	NA	NA	6.72271e-05	20_44472441_G_T - NA
20	44472501	20_44472501_A_T	A	T	0.0175735	0.825042	45634	ADD	-0.00909319	0.0734894	0.0153103	0.045022	NA	t2d	NA	NA	NA	NA	6.73513e-05	20_44472501_A_T - NA
20	44472541	20_44472541_C_T	C	T	0.00143371	0.817036	45634	ADD	0.0698195	0.259196	0.0725601	0.103669	NA	t2d	NA	NA	NA	NA	6.79361e-05	20_44472541_C_T - NA
20	44473063	20_44473063_A_T	A	T	0.00105803	0.708105	45634	ADD	0.0996315	0.309789	0.103434	0.126245	NA	t2d	NA	NA	NA	NA	6.89557e-05	20_44473063_A_T - NA
20	44473593	20_44473593_C_T	C	T	0.0175403	0.825139	45634	ADD	-0.00956029	0.0735619	0.0168902	0.0474031	NA	t2d	NA	NA	NA	NA	6.74299e-05	20_44473593_C_T - NA
20	44474024	20_44474024_T_C	T	C	0.00195311	0.773269	45634	ADD	0.0487323	0.225192	0.0468305	0.0816167	NA	t2d	NA	NA	NA	NA	6.75264e-05	20_44474024_T_C - NA
20	44474072	20_44474072_C_T	C	T	0.0124636	0.782376	45634	ADD	0.150466	0.0879834	2.92467	1.05931	NA	t2d	NA	NA	NA	NA	0.000244144	20_44474072_C_T - NA
20	44474149	20_44474149_T_A	T	A	0.0143882	0.876311	45634	ADD	0.117935	0.0775653	2.31181	0.891453	NA	t2d	NA	NA	NA	NA	0.000184517	20_44474149_T_A - NA
20	44474217	20_44474217_C_T	C	T	0.000312585	0.767061	45634	ADD	-0.239419	0.577799	0.171698	0.168381	NA	t2d	NA	NA	NA	NA	6.94784e-05	20_44474217_C_T - NA
20	44474281	20_44474281_A_G	A	G	0.149492	0.953943	45634	ADD	0.0511321	0.0247187	4.26566	1.41016	NA	t2d	NA	NA	NA	NA	0.000389631	20_44474281_A_G - NA
20	44474418	20_44474418_T_C	T	C	0.000300935	0.736341	45634	ADD	-0.24993	0.60208	0.172317	0.168731	NA	t2d	NA	NA	NA	NA	7.20779e-05	20_44474418_T_C - NA
20	44474511	20_44474511_G_T	G	T	0.165103	1.01153	45634	ADD	0.0561369	0.0230799	5.89587	1.81883	NA	t2d	NA	NA	NA	NA	0.000787047	20_44474511_G_T - NA
20	44475164	20_44475164_A_G	A	G	0.149202	0.954266	45634	ADD	0.0497031	0.0247379	4.02462	1.34833	NA	t2d	NA	NA	NA	NA	0.000350456	20_44475164_A_G - NA
20	44475234	20_44475234_C_T	C	T	0.149018	0.954305	45634	ADD	0.0506327	0.0247462	4.17354	1.38658	NA	t2d	NA	NA	NA	NA	0.000374508	20_44475234_C_T - NA
20	44475738	20_44475738_G_A	G	A	0.0437853	0.802799	45634	ADD	0.0279783	0.0471903	0.351508	0.25707	NA	t2d	NA	NA	NA	NA	7.4854e-05	20_44475738_G_A - NA
20	44475779	20_44475779_C_G	C	G	0.000264973	0.770852	45634	ADD	0.324573	0.542437	0.358036	0.259954	NA	t2d	NA	NA	NA	NA	7.76435e-05	20_44475779_C_G - NA
20	44475784	20_44475784_G_A	G	A	0.000265267	0.77001	45634	ADD	0.324747	0.542435	0.358423	0.260124	NA	t2d	NA	NA	NA	NA	7.76573e-05	20_44475784_G_A - NA
20	44475823	20_44475823_C_T	C	T	0.00045399	0.755079	45634	ADD	0.162962	0.445418	0.133855	0.146017	NA	t2d	NA	NA	NA	NA	7.16046e-05	20_44475823_C_T - NA
20	44475902	20_44475902_G_A	G	A	0.000614562	0.884894	45634	ADD	0.186795	0.388359	0.231347	0.200296	NA	t2d	NA	NA	NA	NA	7.38419e-05	20_44475902_G_A - NA
20	44475924	20_44475924_G_T	G	T	0.000197493	0.832643	45634	ADD	-0.111941	0.750644	0.0222388	0.0548005	NA	t2d	NA	NA	NA	NA	6.69318e-05	20_44475924_G_T - NA
20	44476111	20_44476111_G_T	G	T	0.000245228	0.928832	45634	ADD	-1.01544	0.549899	3.40992	1.18839	NA	t2d	NA	NA	NA	NA	0.000333179	20_44476111_G_T - NA
20	44476288	20_44476288_G_A	G	A	0.00119583	0.777381	45634	ADD	0.00817946	0.29031	0.000793825	0.00987317	NA	t2d	NA	NA	NA	NA	6.61353e-05	20_44476288_G_A - NA
20	44476412	20_44476412_T_C	T	C	0.00293755	0.950041	45634	ADD	0.0703394	0.165568	0.180487	0.173307	NA	t2d	NA	NA	NA	NA	7.08427e-05	20_44476412_T_C - NA
20	44476489	20_44476489_G_T	G	T	0.000736917	0.995423	45634	ADD	0.407722	0.351651	1.34432	0.608583	NA	t2d	NA	NA	NA	NA	0.000121354	20_44476489_G_T - NA
20	44476599	20_44476599_G_T	G	T	0.000644558	0.860839	45634	ADD	0.119356	0.363868	0.107597	0.129072	NA	t2d	NA	NA	NA	NA	6.91597e-05	20_44476599_G_T - NA
20	44476656	20_44476656_T_C	T	C	0.0143263	0.730361	45634	ADD	-0.0166678	0.0883686	0.0355763	0.0703803	NA	t2d	NA	NA	NA	NA	6.79678e-05	20_44476656_T_C - NA
20	44476686	20_44476686_G_A	G	A	0.000459862	0.733653	45634	ADD	0.11957	0.4362	0.0751406	0.105687	NA	t2d	NA	NA	NA	NA	6.86661e-05	20_44476686_G_A - NA
20	44476924	20_44476924_T_C	T	C	0.00196453	0.773426	45634	ADD	0.0362522	0.224113	0.0261658	0.0597346	NA	t2d	NA	NA	NA	NA	6.68931e-05	20_44476924_T_C - NA
20	44477003	20_44477003_G_A	G	A	0.00053369	1.00576	45634	ADD	0.0490593	0.365961	0.017971	0.0489743	NA	t2d	NA	NA	NA	NA	6.65557e-05	20_44477003_G_A - NA
20	44477063	20_44477063_T_C	T	C	0.000215972	0.838892	45634	ADD	-0.729623	0.579192	1.58691	0.682422	NA	t2d	NA	NA	NA	NA	0.000141014	20_44477063_T_C - NA
20	44477129	20_44477129_C_T	C	T	0.000332983	0.852676	45634	ADD	-0.476458	0.503597	0.895122	0.463324	NA	t2d	NA	NA	NA	NA	0.000101815	20_44477129_C_T - NA
20	44477537	20_44477537_C_G	C	G	0.00135146	0.846622	45634	ADD	-0.566359	0.260844	5.05764	1.61052	NA	t2d	NA	NA	NA	NA	0.000578002	20_44477537_C_G - NA
20	44477631	20_44477631_T_C	T	C	0.0108623	0.812423	45634	ADD	0.0645052	0.0918164	0.493571	0.316648	NA	t2d	NA	NA	NA	NA	8.06436e-05	20_44477631_T_C - NA
20	44477680	20_44477680_C_A	C	A	0.192349	0.932299	45634	ADD	0.0517318	0.0226919	5.18276	1.64184	NA	t2d	NA	NA	NA	NA	0.000549352	20_44477680_C_A - NA
20	44477691	20_44477691_G_C	G	C	0.149162	0.954085	45634	ADD	0.0506599	0.0247408	4.17984	1.3882	NA	t2d	NA	NA	NA	NA	0.000375435	20_44477691_G_C - NA
20	44478353	20_44478353_A_G	A	G	0.000281191	0.897268	45634	ADD	0.233583	0.61613	0.143727	0.152055	NA	t2d	NA	NA	NA	NA	7.03988e-05	20_44478353_A_G - NA
20	44478359	20_44478359_C_T	C	T	0.000772665	0.748533	45634	ADD	0.307291	0.341412	0.810106	0.434047	NA	t2d	NA	NA	NA	NA	9.49348e-05	20_44478359_C_T - NA
20	44478413	20_44478413_A_G	A	G	0.00883294	0.818021	45634	ADD	0.12265	0.103082	1.4157	0.630575	NA	t2d	NA	NA	NA	NA	0.000122012	20_44478413_A_G - NA
20	44478498	20_44478498_G_C	G	C	0.00130376	0.822145	45634	ADD	0.227013	0.264844	0.734721	0.407427	NA	t2d	NA	NA	NA	NA	9.12277e-05	20_44478498_G_C - NA
20	44478763	20_44478763_A_G	A	G	0.000466658	0.822392	45634	ADD	-1.58437	0.64823	8.16715	2.37002	NA	t2d	NA	NA	NA	NA	0.000987431	20_44478763_A_G - NA
20	44478867	20_44478867_G_A	G	A	0.0137253	0.843468	45634	ADD	0.167323	0.0790269	4.42874	1.45175	NA	t2d	NA	NA	NA	NA	0.000479273	20_44478867_G_A - NA
20	44478933	20_44478933_G_A	G	A	0.0424517	0.759166	45634	ADD	0.0348618	0.0491011	0.504101	0.320841	NA	t2d	NA	NA	NA	NA	8.00646e-05	20_44478933_G_A - NA
20	44478952	20_44478952_G_T	G	T	0.0467299	0.790592	45634	ADD	-0.00935285	0.0461388	0.0410919	0.0760514	NA	t2d	NA	NA	NA	NA	6.88638e-05	20_44478952_G_T - NA
20	44478991	20_44478991_G_A	G	A	0.000212794	1.10364	45634	ADD	0.491581	0.705106	0.486049	0.313636	NA	t2d	NA	NA	NA	NA	8.24933e-05	20_44478991_G_A - NA
20	44479263	20_44479263_T_C	T	C	0.00260382	0.739341	45634	ADD	-0.0316749	0.195046	0.0263727	0.0599851	NA	t2d	NA	NA	NA	NA	6.7386e-05	20_44479263_T_C - NA
20	44479418	20_44479418_T_G	T	G	0.000627685	0.749876	45634	ADD	0.0175951	0.436614	0.001624	0.0141898	NA	t2d	NA	NA	NA	NA	6.61485e-05	20_44479418_T_G - NA
20	44479462	20_44479462_C_G	C	G	0.192105	0.932036	45634	ADD	0.0520851	0.0227007	5.24965	1.65854	NA	t2d	NA	NA	NA	NA	0.000565945	20_44479462_C_G - NA

### Sheet: Table_S6
Table S5: Mask definitions used in domain-specific interrogation of HNF4A association with T2D in AMP-T2D and UK Biobank
Mask	Mask definition
new_damaging_og25_0_01	pLoF variants or damaging missense variants predicted by 25% of the algorithms (MAF < 1%)
x32853339_m1	high-impact or (likely) pathogenic variants in ClinVar (MAF < 1%)
x29177435_m1	exonic variants (MAF < 1%)
x29378355_m1_0_01	pLoF or missense variants (MAF < 1% and MAF > 0.5%)
x36327219_m3	high-impact, indels or damaging missense predicted by 5 algorithms (MAF < 1%)
new_damaging_og50_0_01	pLoF variants or damaging missense variants predicted by 50% of the algorithms (MAF < 1%)
x24507775_m6_0_01	pLoF variants or damaging missense predicted by PolyPhen2 (MAF < 1%)
x32141622_m7_0_01	pLoF or splice sites (MAF < 1%)
xLoF_HC.0.01	pLoF (MAF < 1%)
x31383942_m4	pLoF or damaging missense predicted by REVEL (MAF < 0.1%)
x37348876_m8	pLoF or damaging variants predicted by CADD (MAF < 0.1%)
x31383942_m10	pLoF or (likely) pathogenic variants in ClinVar (MAF < 0.1%)
x31118516_m5_0_001	pLoF or damaging missense predicted by 5 algorithms (MAF < 0.1%)
x36411364_m4_0_001	pLoF or damaging missense predicted by REVEL (MAF < 0.1%)
x34183866_m1	pLoF, indels or damaging missense predicted by PolyPhen2 (MAF < 0.01%)
x30269813_m4	pLoF, indels or damaging missense predicted by PolyPhen2 (MAF < 0.1%)
x34216101_m3_0_001	damaging missense predicted by PolyPhen2 (MAF < 0.1%)
xLoF_HC.0.001	pLoF (MAF < 0.1%)
Masks were proposed by a previous study: https://doi.org/10.21203/rs.3.rs-6322956/v1

### Sheet: Table_S7
Table S6: burden test results for deleterious variants in HNF4A repressor domain, after excluding HNF4A Pro437Ser. Mask definitions are given in table S9
COHORT	ID.MASK	CHROM	GENPOS	ID	ALLELE0	MASK	A1FREQ	A1FREQ_CASES	A1FREQ_CONTROLS	N	TEST	BETA	SE	CHISQ	LOG10P	EXTRA	P	cAAC_cases	cAAC_ctrls	cAAC	num_variants
ukb	ENSG00000101076___ENST00000316099.new_damaging_og25_0_01	20	44401156	ENSG00000101076___ENST00000316099	ref	new_damaging_og25_0_01	1.09334e-05	1.88655e-05	1.02126e-05	439829	ADD	0.567549	0.169598	11.1987	3.08696	NA	0.00081854	47	280	327	34
ukb	ENSG00000101076___ENST00000316099.new_damaging_og50_0_01	20	44401156	ENSG00000101076___ENST00000316099	ref	new_damaging_og50_0_01	1.13681e-05	2.08725e-05	1.05044e-05	439829	ADD	0.700964	0.231247	9.18841	2.61341	NA	0.00243551	26	144	170	17
ukb	ENSG00000101076___ENST00000316099.x24507775_m6_0_01	20	44401156	ENSG00000101076___ENST00000316099	ref	x24507775_m6_0_01	2.03001e-05	4.28918e-05	1.82472e-05	439829	ADD	0.851592	0.259317	10.7845	2.9899	NA	0.00102353	22	103	125	7
ukb	ENSG00000101076___ENST00000316099.x29177435_m1	20	44401156	ENSG00000101076___ENST00000316099	ref	x29177435_m1	0.000116238	0.000123725	0.000115558	439829	ADD	0.0787523	0.0416614	3.5732	1.23122	NA	0.0587192	689	7082	7771	76
ukb	ENSG00000101076___ENST00000316099.x30269813_m4	20	44401156	ENSG00000101076___ENST00000316099	ref	x30269813_m4	1.38484e-05	2.97762e-05	1.2401e-05	439829	ADD	0.884226	0.248284	12.6832	3.43302	NA	0.000368961	24	110	134	11
ukb	ENSG00000101076___ENST00000316099.x31118516_m5_0_001	20	44401156	ENSG00000101076___ENST00000316099	ref	x31118516_m5_0_001	1.13681e-06	0	1.2401e-06	439829	ADD	-0.726541	2.13042	0.116303	0.134849	NA	0.733079	0	3	3	3
ukb	ENSG00000101076___ENST00000316099.x31383942_m10	20	44401156	ENSG00000101076___ENST00000316099	ref	x31383942_m10	1.13681e-06	0	1.2401e-06	439829	ADD	-0.726541	2.13042	0.116303	0.134849	NA	0.733079	0	3	3	3
ukb	ENSG00000101076___ENST00000316099.x31383942_m4	20	44401156	ENSG00000101076___ENST00000316099	ref	x31383942_m4	1.13681e-06	0	1.2401e-06	439829	ADD	-0.726541	2.13042	0.116303	0.134849	NA	0.733079	0	3	3	3
ukb	ENSG00000101076___ENST00000316099.x32141622_m7_0_01	20	44401156	ENSG00000101076___ENST00000316099	ref	x32141622_m7_0_01	1.13681e-06	0	1.2401e-06	439829	ADD	-0.726541	2.13042	0.116303	0.134849	NA	0.733079	0	3	3	3
ukb	ENSG00000101076___ENST00000316099.x32853339_m1	20	44401156	ENSG00000101076___ENST00000316099	ref	x32853339_m1	1.13681e-06	0	1.2401e-06	439829	ADD	-0.726541	2.13042	0.116303	0.134849	NA	0.733079	0	3	3	3
ukb	ENSG00000101076___ENST00000316099.x34183866_m1	20	44401156	ENSG00000101076___ENST00000316099	ref	x34183866_m1	1.38484e-05	2.97762e-05	1.2401e-05	439829	ADD	0.884226	0.248284	12.6832	3.43302	NA	0.000368961	24	110	134	11
ukb	ENSG00000101076___ENST00000316099.x34216101_m3_0_001	20	44401156	ENSG00000101076___ENST00000316099	ref	x34216101_m3_0_001	1.34901e-05	2.18358e-05	1.27317e-05	439829	ADD	0.532427	0.234865	5.13908	1.63091	NA	0.0233932	24	154	178	15
ukb	ENSG00000101076___ENST00000316099.x36327219_m3	20	44401156	ENSG00000101076___ENST00000316099	ref	x36327219_m3	2.55781e-06	6.8237e-06	2.17018e-06	439829	ADD	2.43916	1.30088	3.51565	1.21615	NA	0.0607925	2	7	9	4
ukb	ENSG00000101076___ENST00000316099.x36411364_m4_0_001	20	44401156	ENSG00000101076___ENST00000316099	ref	x36411364_m4_0_001	1.13681e-06	0	1.2401e-06	439829	ADD	-0.726541	2.13042	0.116303	0.134849	NA	0.733079	0	3	3	3
ukb	ENSG00000101076___ENST00000316099.x37348876_m8	20	44401156	ENSG00000101076___ENST00000316099	ref	x37348876_m8	7.63791e-06	1.27944e-05	7.16935e-06	439829	ADD	0.573302	0.211277	7.36312	2.17669	NA	0.00665748	30	185	215	32
ukb	ENSG00000101076___ENST00000316099.xLoF_HC.0.001	20	44401156	ENSG00000101076___ENST00000316099	ref	xLoF_HC.0.001	1.13681e-06	0	1.2401e-06	439829	ADD	-0.726541	2.13042	0.116303	0.134849	NA	0.733079	0	3	3	3
ukb	ENSG00000101076___ENST00000316099.xLoF_HC.0.01	20	44401156	ENSG00000101076___ENST00000316099	ref	xLoF_HC.0.01	1.13681e-06	0	1.2401e-06	439829	ADD	-0.726541	2.13042	0.116303	0.134849	NA	0.733079	0	3	3	3
AMP-T2D	ENSG00000101076___ENST00000316099.new_damaging_og25_0_01	20	43029962	ENSG00000101076___ENST00000316099	ref	new_damaging_og25_0_01	6.56661e-05	5.12164e-05	7.71173e-05	20074	ADD	-0.373937	0.383417	0.951165	0.482246	NA	0.329423	10	19	29	11
AMP-T2D	ENSG00000101076___ENST00000316099.new_damaging_og50_0_01	20	43029962	ENSG00000101076___ENST00000316099	ref	new_damaging_og50_0_01	4.35887e-05	4.22535e-05	4.46468e-05	20074	ADD	0.0464393	0.804135	0.00333513	0.0204756	NA	0.953947	3	4	7	4
AMP-T2D	ENSG00000101076___ENST00000316099.x24507775_m6_0_01	20	43029962	ENSG00000101076___ENST00000316099	ref	x24507775_m6_0_01	6.22696e-05	8.4507e-05	4.46468e-05	20074	ADD	0.511956	0.911419	0.315522	0.240853	NA	0.574311	3	2	5	2
AMP-T2D	ENSG00000101076___ENST00000316099.x29177435_m1	20	43029962	ENSG00000101076___ENST00000316099	ref	x29177435_m1	0.000158672	0.000141888	0.000171973	20074	ADD	-0.0567118	0.165412	0.117547	0.135661	NA	0.73171	68	104	172	27
AMP-T2D	ENSG00000101076___ENST00000316099.x30269813_m4	20	43029962	ENSG00000101076___ENST00000316099	ref	x30269813_m4	6.22696e-05	8.4507e-05	4.46468e-05	20074	ADD	0.511956	0.911419	0.315522	0.240853	NA	0.574311	3	2	5	2
AMP-T2D	ENSG00000101076___ENST00000316099.x34183866_m1	20	43029962	ENSG00000101076___ENST00000316099	ref	x34183866_m1	6.22696e-05	8.4507e-05	4.46468e-05	20074	ADD	0.511956	0.911419	0.315522	0.240853	NA	0.574311	3	2	5	2
AMP-T2D	ENSG00000101076___ENST00000316099.x34216101_m3_0_001	20	43029962	ENSG00000101076___ENST00000316099	ref	x34216101_m3_0_001	4.15131e-05	3.75587e-05	4.46468e-05	20074	ADD	-0.0735321	0.677149	0.0117919	0.0392786	NA	0.913527	4	6	10	6
AMP-T2D	ENSG00000101076___ENST00000316099.x37348876_m8	20	43029962	ENSG00000101076___ENST00000316099	ref	x37348876_m8	3.87455e-05	4.38185e-05	3.47253e-05	20074	ADD	0.0806914	0.52088	0.0239982	0.0570552	NA	0.876889	7	7	14	9

### Sheet: Table S8
Table S11: Meta-analyzed mask specific effects between AMP-T2D and UKBiobank, exploring the association of deleterious variation in HNF4A's repressor domain with T2D, after excluding HNF4A Pro437Ser.
MarkerName	Effect	StdErr	P-value	Direction	Gene
ENSG00000101076___ENST00000316099.new_damaging_og25_0_01	0.4135	0.1551	0.007679	+-	ENSG00000101076___ENST00000316099
ENSG00000101076___ENST00000316099.new_damaging_og50_0_01	0.701	0.2312	0.002436	+?	ENSG00000101076___ENST00000316099
ENSG00000101076___ENST00000316099.x24507775_m6_0_01	0.8516	0.2593	0.001024	+?	ENSG00000101076___ENST00000316099
ENSG00000101076___ENST00000316099.x29177435_m1	0.0707	0.0404	0.08024	+-	ENSG00000101076___ENST00000316099
ENSG00000101076___ENST00000316099.x30269813_m4	0.8842	0.2483	0.000369	+?	ENSG00000101076___ENST00000316099
ENSG00000101076___ENST00000316099.x34183866_m1	0.8842	0.2483	0.000369	+?	ENSG00000101076___ENST00000316099
ENSG00000101076___ENST00000316099.x34216101_m3_0_001	0.5324	0.2349	0.02339	+?	ENSG00000101076___ENST00000316099
ENSG00000101076___ENST00000316099.x37348876_m8	0.5733	0.2113	0.006657	+?	ENSG00000101076___ENST00000316099

### Sheet: Table_S9
Meta-analysed effect size estimates for associations between T2D, selected associated metabolic traits, and single variants of interest identified in exome-wide association study. All available data from Genes & Health, MDRF, and the Type 2 Diabetes Knowledge Portal was used for meta-analysis, performed with fixed-effect models with the R package metafor. BMI: body mass index. MI; myocardial infarction.
GENE	Phenotype	Cohort	BETA	SE	P
GP2 Val429Met	2h C-peptide	Meta-analysis	-0.0776892	0.0255008	0.00231492
GP2 Val429Met	BMI	Meta-analysis	-0.00856121	0.00357063	0.0164995
GP2 Val429Met	Cerebrovascular disease	Meta-analysis	-0.00158786	0.0016473	0.335088
GP2 Val429Met	Fasting C-peptide	Meta-analysis	-0.0242239	0.0111678	0.0300768
GP2 Val429Met	Fasting glucose	Meta-analysis	0.0316259	0.00485699	7.44427e-11
GP2 Val429Met	GDM	Meta-analysis	0.007935	0.00472092	0.0927985
GP2 Val429Met	HDL-C	Meta-analysis	-0.00913287	0.00343174	0.00778404
GP2 Val429Met	HOMA-B	Meta-analysis	-0.0297465	0.0134739	0.027264
GP2 Val429Met	HbA1c	Meta-analysis	0.00636574	0.00304618	0.0366407
GP2 Val429Met	Hypertension	Meta-analysis	-0.00213784	0.00396656	0.58991
GP2 Val429Met	LDL-C	Meta-analysis	0.00129198	0.00472047	0.784318
GP2 Val429Met	Coronary Artery Disease	Meta-analysis	-0.004153	0.00277296	0.134217
GP2 Val429Met	Non-fasting glucose	Meta-analysis	0.0339614	0.0216951	0.117491
GP2 Val429Met	Total cholesterol	Meta-analysis	-0.00314255	0.00436398	0.471456

### Sheet: Table S10
Clinical Codelists adapted from AI_Multiply used to define phenotypes in analyses
Condition	ReadCode	MedCodeId	Term	SnomedCTConceptId	SnomedCTDescriptionId
Type 2 Diabetes	66A3.00	264679015	Diabetic on diet only	170745003	264679015
Type 2 Diabetes	66A4.00	264681018	Diabetic on oral treatment	170746002	264681018
Type 2 Diabetes	66o5.00	1966311000006116	Diabetic on oral treatment and glucagon-like peptide 1 receptor agonist	976341000000101	2483721000000113
Type 2 Diabetes	C107400	674961000006118	Peripheral circulatory disorder associated with type 2 diabetes mellitus	422166005	2623039019
Type 2 Diabetes	C109.00	280571000006116	Non-insulin dependent diabetes mellitus	44054006	493773010
Type 2 Diabetes	C109.11	493773010	NIDDM - Non-insulin dependent diabetes mellitus	44054006	493773010
Type 2 Diabetes	C109.12	84471000006119	Type 2 diabetes mellitus	44054006	197761014
Type 2 Diabetes	C109.13	84841000006113	Type II diabetes mellitus	44054006	493774016
Type 2 Diabetes	C109000	587521000006111	Non-insulin-dependent diabetes mellitus with renal comps	420279001	2615535015
Type 2 Diabetes	C109011	84981000006114	Type II diabetes mellitus with renal complications	420279001	3013392012
Type 2 Diabetes	C109012	84611000006113	Type 2 diabetes mellitus with renal complications	420279001	2618208012
Type 2 Diabetes	C109100	587111000006111	Non-insulin-dependent diabetes mellitus with ophthalm comps	422099009	3698440016
Type 2 Diabetes	C109111	84951000006118	Disorder of eye with type 2 diabetes mellitus	422099009	3698440016
Type 2 Diabetes	C109112	84581000006117	Type 2 diabetes mellitus with ophthalmic complications	422099009	3698440016
Type 2 Diabetes	C109200	280591000006115	Non-insulin-dependent diabetes mellitus with neuro comps	421326000	3695406015
Type 2 Diabetes	C109211	84931000006113	Neurological disorder with diabetes type 2	421326000	3695406015
Type 2 Diabetes	C109212	84561000006110	Type 2 diabetes mellitus with neurological complications	421326000	3695406015
Type 2 Diabetes	C109300	280581000006118	Non-insulin-dependent diabetes mellitus with multiple complications	190388001	292578014
Type 2 Diabetes	C109311	84911000006119	Type II diabetes mellitus with multiple complications	190388001	292576013
Type 2 Diabetes	C109312	84541000006111	Type 2 diabetes mellitus with multiple complications	190388001	292577016
Type 2 Diabetes	C109400	280551000006114	Non-insulin-dependent diabetes mellitus with ulcer	190389009	292580015
Type 2 Diabetes	C109411	85001000006117	Type II diabetes mellitus with ulcer	190389009	292581016
Type 2 Diabetes	C109412	84631000006119	Type 2 diabetes mellitus with ulcer	190389009	292579018
Type 2 Diabetes	C109500	281211000006117	Gangrene associated with type 2 diabetes mellitus	421631007	2967779019
Type 2 Diabetes	C109511	84881000006119	Type II diabetes mellitus with gangrene	421631007	2618206011
Type 2 Diabetes	C109512	84511000006112	Type 2 diabetes mellitus with gangrene	421631007	2618206011
Type 2 Diabetes	C109600	641581000006115	Non-insulin-dependent diabetes mellitus with retinopathy	422034002	3035295017
Type 2 Diabetes	C109611	84991000006112	Type II diabetes mellitus with retinopathy	422034002	3699410014
Type 2 Diabetes	C109612	84621000006117	Type 2 diabetes mellitus with retinopathy	422034002	3699410014
Type 2 Diabetes	C109700	281171000006119	Type II diabetes mellitus uncontrolled	443694000	2842387018
Type 2 Diabetes	C109711	84851000006110	Type II diabetes mellitus - poor control	443694000	2921019012
Type 2 Diabetes	C109712	84481000006116	Type 2 diabetes mellitus - poor control	443694000	2921019012
Type 2 Diabetes	C109900	457328010	Non-insulin-dependent diabetes mellitus without complication	313436004	457328010
Type 2 Diabetes	C109911	85011000006119	Type II diabetes mellitus without complication	313436004	457330012
Type 2 Diabetes	C109912	84641000006112	Type 2 diabetes mellitus without complication	313436004	457329019
Type 2 Diabetes	C109A00	280521000006117	Non-insulin dependent diabetes mellitus with mononeuropathy	420436000	3697667019
Type 2 Diabetes	C109A11	84901000006117	Mononeuropathy with type 2 diabetes mellitus	420436000	3697667019
Type 2 Diabetes	C109B00	280541000006112	Non-insulin dependent diabetes mellitus with polyneuropathy	713706002	3297353013
Type 2 Diabetes	C109B11	84971000006111	Type II diabetes mellitus with polyneuropathy	713706002	3297353013
Type 2 Diabetes	C109B12	84601000006110	Type 2 diabetes mellitus with polyneuropathy	713706002	3297353013
Type 2 Diabetes	C109C00	280531000006119	Non-insulin dependent diabetes mellitus with nephropathy	420279001	3035432019
Type 2 Diabetes	C109C11	84921000006110	Renal disorder due to type 2 diabetes mellitus	420279001	3013392012
Type 2 Diabetes	C109C12	84551000006113	Type 2 diabetes mellitus with nephropathy	420279001	3035432019
Type 2 Diabetes	C109D00	280511000006113	Non-insulin dependent diabetes mellitus with hypoglyca coma	719216001	3316336015
Type 2 Diabetes	C109D11	84891000006116	Type II diabetes mellitus with hypoglycaemic coma	719216001	3316336015
Type 2 Diabetes	C109D12	84521000006116	Type 2 diabetes mellitus with hypoglycaemic coma	719216001	3316336015
Type 2 Diabetes	C109E00	281161000006114	Non-insulin depend diabetes mellitus with diabetic cataract	420756003	3035281015
Type 2 Diabetes	C109E11	84871000006117	Cataract due to diabetes mellitus type 2	420756003	3688522015
Type 2 Diabetes	C109E12	84501000006114	Type 2 diabetes mellitus with diabetic cataract	420756003	3688522015
Type 2 Diabetes	C109F11	84961000006116	Type II diabetes mellitus with peripheral angiopathy	314902007	459306016
Type 2 Diabetes	C109F12	84591000006119	Type 2 diabetes mellitus with peripheral angiopathy	314902007	459308015
Type 2 Diabetes	C109G00	459309011	Non-insulin dependent diabetes mellitus with arthropathy	314903002	459309011
Type 2 Diabetes	C109G11	84861000006112	Type II diabetes mellitus with arthropathy	314903002	459311019
Type 2 Diabetes	C109G12	84491000006118	Type 2 diabetes mellitus with arthropathy	314903002	459310018
Type 2 Diabetes	C109H00	281181000006116	Non-insulin dependent diabetes mellitus with neuropathic arthropathy	314904008	459314010
Type 2 Diabetes	C109H11	84941000006115	Type II diabetes mellitus with neuropathic arthropathy	314904008	459312014
Type 2 Diabetes	C109H12	84571000006115	Type 2 diabetes mellitus with neuropathic arthropathy	314904008	459313016
Type 2 Diabetes	C109J00	840951000006119	Insulin treated Type 2 diabetes mellitus	237599002	2967820013
Type 2 Diabetes	C109J11	1223148019	Insulin treated non-insulin dependent diabetes mellitus	237599002	1223148019
Type 2 Diabetes	C109J12	841351000006110	Insulin treated Type II diabetes mellitus	237599002	1223147012
Type 2 Diabetes	C109K00	850691000006118	Hyperosmolar non-ketotic state in type 2 diabetes mellitus	395204000	1488898011
Type 2 Diabetes	C10F.00	197761014	Type 2 diabetes mellitus	44054006	197761014
Type 2 Diabetes	C10F.11	493774016	Type II diabetes mellitus	44054006	493774016
Type 2 Diabetes	C10F000	914031000006118	Renal disorder associated with type II diabetes mellitus	420279001	2618208012
Type 2 Diabetes	C10F011	914041000006111	Type II diabetes mellitus with renal complications	420279001	3013392012
Type 2 Diabetes	C10F100	914051000006113	Disorder of eye with type 2 diabetes mellitus	422099009	3698440016
Type 2 Diabetes	C10F111	914061000006110	Type II diabetes mellitus with ophthalmic complications	422099009	3698440016
Type 2 Diabetes	C10F200	914071000006115	Neurologic disorder associated with type 2 diabetes mellitus	421326000	3695406015
Type 2 Diabetes	C10F211	914081000006117	Type II diabetes mellitus with neurological complications	421326000	3695406015
Type 2 Diabetes	C10F300	292577016	Type 2 diabetes mellitus with multiple complications	190388001	292577016
Type 2 Diabetes	C10F311	292576013	Type II diabetes mellitus with multiple complications	190388001	292576013
Type 2 Diabetes	C10F400	292579018	Type 2 diabetes mellitus with ulcer	190389009	292579018
Type 2 Diabetes	C10F411	292581016	Type II diabetes mellitus with ulcer	190389009	292581016
Type 2 Diabetes	C10F500	292583018	Type 2 diabetes mellitus with gangrene	421631007	2618206011
Type 2 Diabetes	C10F511	292582011	Type II diabetes mellitus with gangrene	421631007	2618206011
Type 2 Diabetes	C10F600	914151000006112	Retinopathy with type 2 diabetes mellitus	422034002	3699410014
Type 2 Diabetes	C10F611	914161000006114	Type II diabetes mellitus with retinopathy	422034002	3699410014
Type 2 Diabetes	C10F700	292590011	Type II diabetes mellitus poorly controlled	443694000	2921019012
Type 2 Diabetes	C10F711	292589019	Type II diabetes mellitus - poor control	443694000	2921019012
Type 2 Diabetes	C10F900	457329019	Type 2 diabetes mellitus without complication	313436004	457329019
Type 2 Diabetes	C10F911	457330012	Type II diabetes mellitus without complication	313436004	457330012
Type 2 Diabetes	C10FA00	914221000006113	Type 2 diabetes mellitus with mononeuropathy	420436000	2618201018
Type 2 Diabetes	C10FA11	914231000006111	Type II diabetes mellitus with mononeuropathy	420436000	3697667019
Type 2 Diabetes	C10FB00	914241000006118	Polyneuropathy due to type 2 diabetes mellitus	713706002	3297353013
Type 2 Diabetes	C10FB11	914251000006116	Type II diabetes mellitus with polyneuropathy	713706002	3297353013
Type 2 Diabetes	C10FC00	914261000006119	Diabetes type 2 with nephropathy	420279001	3035432019
Type 2 Diabetes	C10FC11	914271000006114	Type II diabetes mellitus with nephropathy	420279001	3013392012
Type 2 Diabetes	C10FD00	459167016	Type 2 diabetes mellitus with hypoglycaemic coma	719216001	3316336015
Type 2 Diabetes	C10FD11	459169018	Hypoglycaemic coma co-occurrent and due to diabetes mellitus type II	719216001	3316336015
Type 2 Diabetes	C10FE00	914301000006111	Type 2 diabetes mellitus with diabetic cataract	420756003	3688522015
Type 2 Diabetes	C10FE11	914311000006114	Type II diabetes mellitus with diabetic cataract	420756003	3688522015
Type 2 Diabetes	C10FF00	459308015	Type 2 diabetes mellitus with peripheral angiopathy	314902007	459308015
Type 2 Diabetes	C10FF11	459306016	Type II diabetes mellitus with peripheral angiopathy	314902007	459306016
Type 2 Diabetes	C10FG00	459310018	Type 2 diabetes mellitus with arthropathy	314903002	459310018
Type 2 Diabetes	C10FG11	459311019	Type II diabetes mellitus with arthropathy	314903002	459311019
Type 2 Diabetes	C10FH00	459313016	Type 2 diabetes mellitus with neuropathic arthropathy	314904008	459313016
Type 2 Diabetes	C10FH11	459312014	Type II diabetes mellitus with neuropathic arthropathy	314904008	459312014
Type 2 Diabetes	C10FJ00	914391000006116	Insulin treated Type 2 diabetes mellitus	237599002	2967820013
Type 2 Diabetes	C10FJ11	1223147012	Insulin treated Type II diabetes mellitus	237599002	1223147012
Type 2 Diabetes	C10FK00	1488898011	Hyperosmolar non-ketotic state in type 2 diabetes mellitus	395204000	1488898011
Type 2 Diabetes	C10FK11	1667891000000113	Hyperosmolar non-ketotic state in type II diabetes mellitus	395204000	1667891000000113
Type 2 Diabetes	C10FL00	928541000006117	Persistent proteinuria associated with type 2 diabetes mellitus	421986006	2967751013
Type 2 Diabetes	C10FL11	928551000006115	Type II diabetes mellitus with persistent proteinuria	421986006	2967751013
Type 2 Diabetes	C10FM00	928561000006118	Persistent microalbuminuria associated with type 2 diabetes mellitus	420715001	2967769016
Type 2 Diabetes	C10FM11	928571000006113	Type II diabetes mellitus with persistent microalbuminuria	420715001	2967769016
Type 2 Diabetes	C10FN00	928581000006111	Ketoacidosis in type 2 diabetes mellitus	421750000	2967754017
Type 2 Diabetes	C10FN11	928591000006114	Type II diabetes mellitus with ketoacidosis	421750000	2967754017
Type 2 Diabetes	C10FP00	928601000006118	Ketoacidotic coma in type 2 diabetes mellitus	421847006	2618218019
Type 2 Diabetes	C10FP11	928611000006115	Ketoacidotic coma in type II diabetes mellitus	421847006	2618218019
Type 2 Diabetes	C10FQ00	938321000006116	Exudative maculopathy associated with type 2 diabetes mellitus	421779007	2618237011
Type 2 Diabetes	C10FQ11	938331000006118	Exudative maculopathy with type 2 diabetes mellitus	421779007	3698529010
Type 2 Diabetes	C10FR00	299621000000117	Gastroparesis with type 2 diabetes mellitus	713703005	3698412014
Type 2 Diabetes	C10FR11	1667921000000117	Type II diabetes mellitus with gastroparesis	713703005	3698412014
Type 2 Diabetes	C10P100	2288061000000111	Type II diabetes mellitus in remission	703138006	3007241010
Type 2 Diabetes	C10P111	2288071000000116	Type 2 diabetes mellitus in remission	703138006	3007259013
Type 2 Diabetes	L180600	306113018	Pre-existing diabetes mellitus, non-insulin-dependent	199230006	306113018
Diabetic eye disease	2BBk.00	975251000006111	O/E - right eye stable treated proliferative diabetic retinopathy	414910007	2532963013
Diabetic eye disease	2BBl.00	975261000006113	O/E - left eye stable treated proliferative diabetic retinopathy	414894003	2532964019
Diabetic eye disease	2BBL.00	1484887015	O/E - diabetic maculopathy present both eyes	390854003	1484887015
Diabetic eye disease	2BBM.00	1484888013	O/E - diabetic maculopathy absent both eyes	390855002	1484888013
Diabetic eye disease	2BBo.00	2549896013	O/E - sight threatening diabetic retinopathy	417677008	2549896013
Diabetic eye disease	2BBP.00	2159973010	O/E - right eye background diabetic retinopathy	408409007	2159973010
Diabetic eye disease	2BBQ.00	2159974016	O/E - left eye background diabetic retinopathy	408410002	2159974016
Diabetic eye disease	2BBr.00	733161000000116	Impaired vision due to diabetic retinopathy	373041000000101	733161000000116
Diabetic eye disease	2BBR.00	2159975015	O/E - right eye preproliferative diabetic retinopathy	408411003	2159975015
Diabetic eye disease	2BBS.00	2159976019	O/E - left eye preproliferative diabetic retinopathy	408412005	2159976019
Diabetic eye disease	2BBT.00	2159977011	O/E - right eye proliferative diabetic retinopathy	408413000	2159977011
Diabetic eye disease	2BBV.00	2159978018	O/E - left eye proliferative diabetic retinopathy	408414006	2159978018
Diabetic eye disease	2BBW.00	2159979014	Maculopathy of right eye with diabetes mellitus	769244003	3698428016
Diabetic eye disease	2BBX.00	2159980012	Maculopathy of left eye with diabetes mellitus	769245002	3698426017
Diabetic eye disease	7276	2474726011	Pan retinal photocoagulation for diabetes	413180006	2474726011
Diabetic eye disease	C105.00	616421000006118	Eye disorder due to diabetes mellitus	25093002	3688467012
Diabetic eye disease	C105000	616601000006113	Diabetes mellitus, juvenile type, + ophthalmic manifestation	739681000	3537386015
Diabetic eye disease	C105100	616491000006116	Diabetes mellitus, adult onset, + ophthalmic manifestation	422099009	2618233010
Diabetic eye disease	C105y00	13771000006110	Other specified diabetes mellitus with ophthalmic complicatn	25093002	42062018
Diabetic eye disease	C105z00	292503016	Diabetes mellitus NOS with ophthalmic manifestation	25093002	42062018
Diabetic eye disease	C108100	771491000006110	Insulin-dependent diabetes mellitus with ophthalmic comps	25093002	3688467012
Diabetic eye disease	C108112	84401000006113	Type 1 diabetes mellitus with ophthalmic complications	739681000	3537386015
Diabetic eye disease	C108700	771411000006117	Insulin dependent diabetes mellitus with retinopathy	4855003	9093013
Diabetic eye disease	C108711	84811000006114	Type I diabetes mellitus with retinopathy	420789003	3699407019
Diabetic eye disease	C108712	84441000006110	Type 1 diabetes mellitus with retinopathy	420789003	3699407019
Diabetic eye disease	C108F00	771341000006114	Insulin dependent diabetes mellitus with diabetic cataract	43959009	73294018
Diabetic eye disease	C108F11	84691000006115	Cataract due to diabetes mellitus type 1	421920002	3688521010
Diabetic eye disease	C108F12	84321000006114	Type 1 diabetes mellitus with diabetic cataract	421920002	2618234016
Diabetic eye disease	C109100	587111000006111	Non-insulin-dependent diabetes mellitus with ophthalm comps	422099009	3698440016
Diabetic eye disease	C109111	84951000006118	Disorder of eye with type 2 diabetes mellitus	422099009	3698440016
Diabetic eye disease	C109112	84581000006117	Type 2 diabetes mellitus with ophthalmic complications	422099009	3698440016
Diabetic eye disease	C109600	641581000006115	Non-insulin-dependent diabetes mellitus with retinopathy	422034002	3035295017
Diabetic eye disease	C109611	84991000006112	Type II diabetes mellitus with retinopathy	422034002	3699410014
Diabetic eye disease	C109612	84621000006117	Type 2 diabetes mellitus with retinopathy	422034002	3699410014
Diabetic eye disease	C109E00	281161000006114	Non-insulin depend diabetes mellitus with diabetic cataract	420756003	3035281015
Diabetic eye disease	C109E11	84871000006117	Cataract due to diabetes mellitus type 2	420756003	3688522015
Diabetic eye disease	C109E12	84501000006114	Type 2 diabetes mellitus with diabetic cataract	420756003	3688522015
Diabetic eye disease	C10E100	913481000006113	Type 1 diabetes mellitus with ophthalmic complications	739681000	3537386015
Diabetic eye disease	C10E111	913491000006111	Type I diabetes mellitus with ophthalmic complications	739681000	3698438014
Diabetic eye disease	C10E112	913471000006110	Insulin-dependent diabetes mellitus with ophthalmic comps	25093002	3688467012
Diabetic eye disease	C10E700	913661000006118	Retinopathy with type 1 diabetes mellitus	420789003	3699407019
Diabetic eye disease	C10E711	913671000006113	Type I diabetes mellitus with retinopathy	420789003	3699407019
Diabetic eye disease	C10E712	913651000006115	Insulin dependent diabetes mellitus with retinopathy	4855003	9093013
Diabetic eye disease	C10EF00	913901000006112	Type 1 diabetes mellitus with diabetic cataract	421920002	2618234016
Diabetic eye disease	C10EF12	913891000006113	Insulin dependent diabetes mellitus with diabetic cataract	43959009	73294018
Diabetic eye disease	C10EP00	938301000006114	Exudative maculopathy with type 1 diabetes mellitus	420486006	3698521013
Diabetic eye disease	C10EP11	938311000006112	Type I diabetes mellitus with exudative maculopathy	420486006	2618236019
Diabetic eye disease	C10F100	914051000006113	Disorder of eye with type 2 diabetes mellitus	422099009	3698440016
Diabetic eye disease	C10F111	914061000006110	Type II diabetes mellitus with ophthalmic complications	422099009	3698440016
Diabetic eye disease	C10F600	914151000006112	Retinopathy with type 2 diabetes mellitus	422034002	3699410014
Diabetic eye disease	C10F611	914161000006114	Type II diabetes mellitus with retinopathy	422034002	3699410014
Diabetic eye disease	C10FE00	914301000006111	Type 2 diabetes mellitus with diabetic cataract	420756003	3688522015
Diabetic eye disease	C10FE11	914311000006114	Type II diabetes mellitus with diabetic cataract	420756003	3688522015
Diabetic eye disease	C10FQ00	938321000006116	Exudative maculopathy associated with type 2 diabetes mellitus	421779007	2618237011
Diabetic eye disease	F420.00	9093013	Diabetic retinopathy	4855003	9093013
Diabetic eye disease	F420000	1785332013	Background diabetic retinopathy	390834004	1785332013
Diabetic eye disease	F420100	98476015	Proliferative diabetic retinopathy	59276001	98476015
Diabetic eye disease	F420200	297754014	Preproliferative diabetic retinopathy	193349004	297754014
Diabetic eye disease	F420300	297755010	Advanced diabetic maculopathy	193350004	297755010
Diabetic eye disease	F420400	347657010	Diabetic maculopathy	232020009	347657010
Diabetic eye disease	F420500	455408014	Advanced diabetic retinal disease	311782002	455408014
Diabetic eye disease	F420600	1484867016	Non proliferative diabetic retinopathy	390834004	1484867016
Diabetic eye disease	F420700	1785163015	High risk proliferative diabetic retinopathy	312907002	1785163015
Diabetic eye disease	F420800	841011000006112	Severe nonproliferative diabetic retinopathy	312905005	1775725011
Diabetic eye disease	F420z00	297758012	Diabetic retinopathy NOS	4855003	9093013
Diabetic eye disease	F440700	297964010	Diabetic iritis	193489006	297964010
Diabetic eye disease	F464000	73294018	Diabetic cataract	43959009	73294018
Diabetic neurological complications	14F4.00	453100011	H/O: Admission in last year for diabetes foot problem	309635005	453100011
Diabetic neurological complications	1M8..00	2415191000000113	Diabetic peripheral neuropathic pain	944141000000108	2415191000000113
Diabetic neurological complications	2G51000	764191000006112	Foot abnormality - diabetes related	280137006	417658010
Diabetic neurological complications	2G5C.00	764201000006110	Foot abnormality - diabetes related	280137006	417658010
Diabetic neurological complications	2G5H.00	1488395018	O/E - Right diabetic foot - ulcerated	394673007	1488395018
Diabetic neurological complications	2G5L.00	1488396017	O/E - Left diabetic foot - ulcerated	394674001	1488396017
Diabetic neurological complications	2G5V.00	2532977011	O/E - right chronic diabetic foot ulcer	414906009	2532977011
Diabetic neurological complications	2G5W.00	2532976019	O/E - left chronic diabetic foot ulcer	414890007	2532976019
Diabetic neurological complications	C106.00	616391000006114	Nervous system disorder due to diabetes mellitus	422088007	3688477014
Diabetic neurological complications	C106.11	616921000006113	Diabetic amyotrophy	39058009	65526011
Diabetic neurological complications	C106.12	345487013	Diabetes mellitus with neuropathy	230572002	345487013
Diabetic neurological complications	C106.13	616451000006110	Diabetes mellitus with polyneuropathy	49455004	82373015
Diabetic neurological complications	C106000	616671000006119	Diabetes mellitus, juvenile, + neurological manifestation	421468001	2618197018
Diabetic neurological complications	C106100	616481000006119	Diabetes mellitus, adult onset, + neurological manifestation	421326000	2618196010
Diabetic neurological complications	C106y00	13761000006115	Other specified diabetes mellitus with neurological comps	422088007	2618195014
Diabetic neurological complications	C106z00	292512019	Diabetes mellitus NOS with neurological manifestation	422088007	2618195014
Diabetic neurological complications	C108200	771481000006112	Insulin-dependent diabetes mellitus with neurological comps	422088007	3688477014
Diabetic neurological complications	C108211	84751000006116	Type I diabetes mellitus with neurological complications	421468001	3695401013
Diabetic neurological complications	C108212	84381000006113	Type 1 diabetes mellitus with neurological complications	421468001	2618197018
Diabetic neurological complications	C108500	771421000006113	Insulin dependent diabetes mellitus with ulcer	422183001	2623058011
Diabetic neurological complications	C108511	84821000006118	Type I diabetes mellitus with ulcer	190368000	292538019
Diabetic neurological complications	C108512	84451000006112	Type 1 diabetes mellitus with ulcer	190368000	292540012
Diabetic neurological complications	C108B00	771371000006118	Insulin dependent diabetes mellitus with mononeuropathy	230577008	345492010
Diabetic neurological complications	C108B11	84721000006113	Mononeuropathy with type 1 diabetes mellitus	420918009	3697664014
Diabetic neurological complications	C108C00	771401000006115	Insulin dependent diabetes mellitus with polyneuropathy	49455004	82373015
Diabetic neurological complications	C108H00	771331000006116	Insulin dependent diabetes mellitus with arthropathy	39710007	1229552016
Diabetic neurological complications	C108J00	772131000006111	Insulin dependent diab mell with neuropathic arthropathy	201724008	309740011
Diabetic neurological complications	C108J11	84761000006119	Type I diabetes mellitus with neuropathic arthropathy	71771000119100	3010513018
Diabetic neurological complications	C108J12	84391000006111	Type 1 diabetes mellitus with neuropathic arthropathy	71771000119100	3010513018
Diabetic neurological complications	C109200	280591000006115	Non-insulin-dependent diabetes mellitus with neuro comps	421326000	3695406015
Diabetic neurological complications	C109211	84931000006113	Neurological disorder with diabetes type 2	421326000	3695406015
Diabetic neurological complications	C109212	84561000006110	Type 2 diabetes mellitus with neurological complications	421326000	3695406015
Diabetic neurological complications	C109400	280551000006114	Non-insulin-dependent diabetes mellitus with ulcer	190389009	292580015
Diabetic neurological complications	C109411	85001000006117	Type II diabetes mellitus with ulcer	190389009	292581016
Diabetic neurological complications	C109412	84631000006119	Type 2 diabetes mellitus with ulcer	190389009	292579018
Diabetic neurological complications	C109A00	280521000006117	Non-insulin dependent diabetes mellitus with mononeuropathy	420436000	3697667019
Diabetic neurological complications	C109A11	84901000006117	Mononeuropathy with type 2 diabetes mellitus	420436000	3697667019
Diabetic neurological complications	C109B00	280541000006112	Non-insulin dependent diabetes mellitus with polyneuropathy	713706002	3297353013
Diabetic neurological complications	C109B11	84971000006111	Type II diabetes mellitus with polyneuropathy	713706002	3297353013
Diabetic neurological complications	C109B12	84601000006110	Type 2 diabetes mellitus with polyneuropathy	713706002	3297353013
Diabetic neurological complications	C109G00	459309011	Non-insulin dependent diabetes mellitus with arthropathy	314903002	459309011
Diabetic neurological complications	C109G11	84861000006112	Type II diabetes mellitus with arthropathy	314903002	459311019
Diabetic neurological complications	C109G12	84491000006118	Type 2 diabetes mellitus with arthropathy	314903002	459310018
Diabetic neurological complications	C109H00	281181000006116	Non-insulin dependent diabetes mellitus with neuropathic arthropathy	314904008	459314010
Diabetic neurological complications	C109H11	84941000006115	Type II diabetes mellitus with neuropathic arthropathy	314904008	459312014
Diabetic neurological complications	C109H12	84571000006115	Type 2 diabetes mellitus with neuropathic arthropathy	314904008	459313016
Diabetic neurological complications	C10E200	913511000006117	Type 1 diabetes mellitus with neurological complications	421468001	2618197018
Diabetic neurological complications	C10E212	913501000006115	Insulin-dependent diabetes mellitus with neurological comps	422088007	3688477014
Diabetic neurological complications	C10E500	292540012	Type 1 diabetes mellitus with ulcer	190368000	292540012
Diabetic neurological complications	C10E511	292538019	Type I diabetes mellitus with ulcer	190368000	292538019
Diabetic neurological complications	C10E512	913591000006110	Skin ulcer associated with diabetes mellitus	422183001	2623058011
Diabetic neurological complications	C10EB00	913781000006117	Type 1 diabetes mellitus with mononeuropathy	420918009	2618199015
Diabetic neurological complications	C10EC00	913811000006115	Type 1 diabetes mellitus with polyneuropathy	713705003	3297342019
Diabetic neurological complications	C10EC11	913821000006111	Type I diabetes mellitus with polyneuropathy	713705003	3297390014
Diabetic neurological complications	C10EC12	913801000006118	Insulin dependent diabetes mellitus with polyneuropathy	49455004	82373015
Diabetic neurological complications	C10EJ00	459296014	Type 1 diabetes mellitus with neuropathic arthropathy	71771000119100	3010513018
Diabetic neurological complications	C10EQ00	299601000000114	Gastroparesis with type 1 diabetes mellitus	713702000	3698406016
Diabetic neurological complications	C10EQ11	1667941000000112	Type I diabetes mellitus with gastroparesis	713702000	3698406016
Diabetic neurological complications	C10F200	914071000006115	Neurologic disorder associated with type 2 diabetes mellitus	421326000	3695406015
Diabetic neurological complications	C10F211	914081000006117	Type II diabetes mellitus with neurological complications	421326000	3695406015
Diabetic neurological complications	C10F400	292579018	Type 2 diabetes mellitus with ulcer	190389009	292579018
Diabetic neurological complications	C10F411	292581016	Type II diabetes mellitus with ulcer	190389009	292581016
Diabetic neurological complications	C10FA00	914221000006113	Type 2 diabetes mellitus with mononeuropathy	420436000	2618201018
Diabetic neurological complications	C10FA11	914231000006111	Type II diabetes mellitus with mononeuropathy	420436000	3697667019
Diabetic neurological complications	C10FB00	914241000006118	Polyneuropathy due to type 2 diabetes mellitus	713706002	3297353013
Diabetic neurological complications	C10FB11	914251000006116	Type II diabetes mellitus with polyneuropathy	713706002	3297353013
Diabetic neurological complications	C10FG00	459310018	Type 2 diabetes mellitus with arthropathy	314903002	459310018
Diabetic neurological complications	C10FG11	459311019	Type II diabetes mellitus with arthropathy	314903002	459311019
Diabetic neurological complications	C10FH00	459313016	Type 2 diabetes mellitus with neuropathic arthropathy	314904008	459313016
Diabetic neurological complications	C10FH11	459312014	Type II diabetes mellitus with neuropathic arthropathy	314904008	459312014
Diabetic neurological complications	C10FR00	299621000000117	Gastroparesis with type 2 diabetes mellitus	713703005	3698412014
Diabetic neurological complications	C10FR11	1667921000000117	Type II diabetes mellitus with gastroparesis	713703005	3698412014
Diabetic neurological complications	F171100	1230890017	Autonomic neuropathy due to diabetes	50620007	1230890017
Diabetic neurological complications	F345000	297492014	Diabetic mononeuritis multiplex	193141005	297492014
Diabetic neurological complications	F35z000	297510017	Diabetic mononeuritis NOS	193141005	297492014
Diabetic neurological complications	F372.00	214921000006116	Polyneuropathy in diabetes	49455004	82373015
Diabetic neurological complications	F372.11	82373015	Diabetic polyneuropathy	49455004	82373015
Diabetic neurological complications	F372.12	345486016	Diabetic neuropathy	230572002	345486016
Diabetic neurological complications	F372000	297550019	Acute painful diabetic neuropathy	193183000	297550019
Diabetic neurological complications	F372100	297551015	Chronic painful diabetic neuropathy	193184006	297551015
Diabetic neurological complications	F372200	297552010	Asymptomatic diabetic neuropathy	193185007	297552010
Diabetic neurological complications	F381300	399419012	Myasthenic syndrome due to diabetic amyotrophy	267604001	399419012
Diabetic neurological complications	F381311	65526011	Diabetic amyotrophy	39058009	65526011
Diabetic neurological complications	F3y0.00	345492010	Diabetic mononeuropathy	230577008	345492010
Diabetic neurological complications	M271100	309179013	Neuropathic diabetic ulcer - foot	201251005	309179013
Diabetic neurological complications	M271200	309180011	Mixed diabetic ulcer - foot	201252003	309180011
Diabetic neurological complications	N030000	309737011	Diabetic cheiroarthropathy	201723002	309737011
Diabetic neurological complications	N030100	616971000006114	Diabetic Charcot's arthropathy	201724008	309739014
Diabetic neurological complications	N035.11	473460018	Charcot's arthropathy	359554008	473460018
Chronic Kidney Disease	1Z10.00	304031000000117	Chronic kidney disease stage 1	431855005	2767383018
Chronic Kidney Disease	1Z11.00	304051000000112	Chronic kidney disease stage 2	431856006	2767384012
Chronic Kidney Disease	1Z12.00	304071000000115	Chronic kidney disease stage 3	433144002	2773184015
Chronic Kidney Disease	1Z13.00	304091000000116	Chronic kidney disease stage 4	431857002	2767385013
Chronic Kidney Disease	1Z14.00	304111000000114	Chronic kidney disease stage 5	433146000	2767154014
Chronic Kidney Disease	1Z15.00	557811000000119	Chronic kidney disease stage 3A	700378005	2990386017
Chronic Kidney Disease	1Z16.00	557831000000110	Chronic kidney disease stage 3B	700379002	2990361014
Chronic Kidney Disease	1Z17.00	595541000000119	Chronic kidney disease stage 1 with proteinuria	324121000000109	595541000000119
Chronic Kidney Disease	1Z17.11	618391000000118	CKD stage 1 with proteinuria	324121000000109	618391000000118
Chronic Kidney Disease	1Z18.00	595601000000118	Chronic kidney disease stage 1 without proteinuria	324151000000104	595601000000118
Chronic Kidney Disease	1Z19.00	595661000000119	Chronic kidney disease stage 2 with proteinuria	324181000000105	595661000000119
Chronic Kidney Disease	1Z19.11	618411000000118	CKD stage 2 with proteinuria	324181000000105	618411000000118
Chronic Kidney Disease	1Z1A.00	595721000000116	Chronic kidney disease stage 2 without proteinuria	324211000000106	595721000000116
Chronic Kidney Disease	1Z1A.11	618421000000112	CKD stage 2 without proteinuria	324211000000106	618421000000112
Chronic Kidney Disease	1Z1B.00	595811000000117	Chronic kidney disease stage 3 with proteinuria	324251000000105	595811000000117
Chronic Kidney Disease	1Z1B.11	618431000000114	CKD stage 3 with proteinuria	324251000000105	618431000000114
Chronic Kidney Disease	1Z1C.00	595871000000110	Chronic kidney disease stage 3 without proteinuria	324281000000104	595871000000110
Chronic Kidney Disease	1Z1C.11	618441000000117	CKD stage 3 without proteinuria	324281000000104	618441000000117
Chronic Kidney Disease	1Z1D.00	595931000000116	Chronic kidney disease stage 3A with proteinuria	324311000000101	595931000000116
Chronic Kidney Disease	1Z1D.11	618451000000119	CKD stage 3A with proteinuria	324311000000101	618451000000119
Chronic Kidney Disease	1Z1E.00	595991000000115	Chronic kidney disease stage 3A without proteinuria	324341000000100	595991000000115
Chronic Kidney Disease	1Z1E.11	618461000000116	CKD stage 3A without proteinuria	324341000000100	618461000000116
Chronic Kidney Disease	1Z1F.00	596051000000115	Chronic kidney disease stage 3B with proteinuria	324371000000106	596051000000115
Chronic Kidney Disease	1Z1F.11	618471000000111	CKD stage 3B with proteinuria	324371000000106	618471000000111
Chronic Kidney Disease	1Z1G.00	596131000000114	Chronic kidney disease stage 3B without proteinuria	324411000000105	596131000000114
Chronic Kidney Disease	1Z1H.00	596191000000110	Chronic kidney disease stage 4 with proteinuria	324441000000106	596191000000110
Chronic Kidney Disease	1Z1J.00	596261000000111	Chronic kidney disease stage 4 without proteinuria	324471000000100	596261000000111
Chronic Kidney Disease	1Z1J.11	618501000000116	CKD stage 4 without proteinuria	324471000000100	618501000000116
Chronic Kidney Disease	1Z1K.00	596321000000110	Chronic kidney disease stage 5 with proteinuria	324501000000107	596321000000110
Chronic Kidney Disease	1Z1L.00	596401000000111	Chronic kidney disease stage 5 without proteinuria	324541000000105	596401000000111
Chronic Kidney Disease	1Z1L.11	618521000000113	CKD stage 5 without proteinuria	324541000000105	618521000000113
Chronic Kidney Disease	2126	2404491000000115	Chronic kidney disease resolved	939211000000104	2404491000000115
Type 1 Diabetes	C101000	616641000006110	Diabetes mellitus, juvenile type, with ketoacidosis	420270002	2618216015
Type 1 Diabetes	C103000	616651000006112	Diabetes mellitus, juvenile type, with ketoacidotic coma	421075007	2618217012
Type 1 Diabetes	C108.12	84281000006115	Type 1 diabetes mellitus	46635009	197984010
Type 1 Diabetes	C108.13	84651000006114	Type I diabetes mellitus	46635009	494564012
Type 1 Diabetes	C108011	84801000006111	Type I diabetes mellitus with renal complications	421893009	2623054013
Type 1 Diabetes	C108012	84431000006117	Type 1 diabetes mellitus with renal complications	421893009	2618211013
Type 1 Diabetes	C108112	84401000006113	Type 1 diabetes mellitus with ophthalmic complications	739681000	3537386015
Type 1 Diabetes	C108211	84751000006116	Type I diabetes mellitus with neurological complications	421468001	3695401013
Type 1 Diabetes	C108212	84381000006113	Type 1 diabetes mellitus with neurological complications	421468001	2618197018
Type 1 Diabetes	C108311	84731000006111	Multiple complications of type 1 diabetes mellitus	422228004	2967771016
Type 1 Diabetes	C108411	72721000006113	Unstable type I diabetes mellitus	290002008	429970018
Type 1 Diabetes	C108412	72711000006117	Unstable type 1 diabetes mellitus	290002008	429971019
Type 1 Diabetes	C108511	84821000006118	Type I diabetes mellitus with ulcer	190368000	292538019
Type 1 Diabetes	C108512	84451000006112	Type 1 diabetes mellitus with ulcer	190368000	292540012
Type 1 Diabetes	C108612	84331000006112	Type 1 diabetes mellitus with gangrene	420825003	2618207019
Type 1 Diabetes	C108711	84811000006114	Type I diabetes mellitus with retinopathy	420789003	3699407019
Type 1 Diabetes	C108712	84441000006110	Type 1 diabetes mellitus with retinopathy	420789003	3699407019
Type 1 Diabetes	C108811	84661000006111	Type I diabetes mellitus poorly controlled	444073006	2872487013
Type 1 Diabetes	C108812	84291000006117	Type 1 diabetes mellitus - poor control	444073006	2872487013
Type 1 Diabetes	C108911	84671000006116	Type I diabetes mellitus maturity onset	190372001	292551012
Type 1 Diabetes	C108912	84301000006116	Type 1 diabetes mellitus maturity onset	190372001	292553010
Type 1 Diabetes	C108A11	84831000006115	Type I diabetes mellitus without complication	313435000	457325013
Type 1 Diabetes	C108A12	84461000006114	Type 1 diabetes mellitus without complication	313435000	457326014
Type 1 Diabetes	C108B11	84721000006113	Mononeuropathy with type 1 diabetes mellitus	420918009	3697664014
Type 1 Diabetes	C108C11	84791000006110	Polyneuropathy due to diabetes mellitus type I	713705003	3297390014
Type 1 Diabetes	C108D11	84741000006118	Type I diabetes mellitus with nephropathy	421893009	2623054013
Type 1 Diabetes	C108D12	84371000006110	Type 1 diabetes mellitus with nephropathy	421893009	2623054013
Type 1 Diabetes	C108E11	84711000006117	Type I diabetes mellitus with hypoglycaemic coma	314771006	459163017
Type 1 Diabetes	C108E12	84341000006119	Type 1 diabetes mellitus with hypoglycaemic coma	314771006	459161015
Type 1 Diabetes	C108F11	84691000006115	Cataract due to diabetes mellitus type 1	421920002	3688521010
Type 1 Diabetes	C108F12	84321000006114	Type 1 diabetes mellitus with diabetic cataract	421920002	2618234016
Type 1 Diabetes	C108H11	84681000006118	Type I diabetes mellitus with arthropathy	314893005	459294012
Type 1 Diabetes	C108J11	84761000006119	Type I diabetes mellitus with neuropathic arthropathy	71771000119100	3010513018
Type 1 Diabetes	C108J12	84391000006111	Type 1 diabetes mellitus with neuropathic arthropathy	71771000119100	3010513018
Type 1 Diabetes	C10C.12	2476117016	Maturity onset diabetes in youth type 1	609562003	2967867012
Type 1 Diabetes	C10E.00	197984010	Type 1 diabetes mellitus	46635009	197984010
Type 1 Diabetes	C10E.11	494564012	Type I diabetes mellitus	46635009	494564012
Type 1 Diabetes	C10E000	913451000006117	Type 1 diabetes mellitus with renal complications	421893009	2618211013
Type 1 Diabetes	C10E011	913461000006115	Type I diabetes mellitus with renal complications	421893009	2623054013
Type 1 Diabetes	C10E100	913481000006113	Type 1 diabetes mellitus with ophthalmic complications	739681000	3537386015
Type 1 Diabetes	C10E111	913491000006111	Type I diabetes mellitus with ophthalmic complications	739681000	3698438014
Type 1 Diabetes	C10E200	913511000006117	Type 1 diabetes mellitus with neurological complications	421468001	2618197018
Type 1 Diabetes	C10E300	913541000006118	Type 1 diabetes mellitus with multiple complications	422228004	2618232017
Type 1 Diabetes	C10E311	913551000006116	Type I diabetes mellitus with multiple complications	422228004	2967771016
Type 1 Diabetes	C10E400	429971019	Unstable type 1 diabetes mellitus	290002008	429971019
Type 1 Diabetes	C10E411	429970018	Unstable type I diabetes mellitus	290002008	429970018
Type 1 Diabetes	C10E500	292540012	Type 1 diabetes mellitus with ulcer	190368000	292540012
Type 1 Diabetes	C10E511	292538019	Type I diabetes mellitus with ulcer	190368000	292538019
Type 1 Diabetes	C10E600	292541011	Type 1 diabetes mellitus with gangrene	420825003	2618207019
Type 1 Diabetes	C10E611	292543014	Type I diabetes mellitus with gangrene	420825003	2618207019
Type 1 Diabetes	C10E700	913661000006118	Retinopathy with type 1 diabetes mellitus	420789003	3699407019
Type 1 Diabetes	C10E711	913671000006113	Type I diabetes mellitus with retinopathy	420789003	3699407019
Type 1 Diabetes	C10E800	292548017	Type 1 diabetes mellitus - poor control	444073006	2872487013
Type 1 Diabetes	C10E811	292550013	Type I diabetes mellitus - poor control	444073006	2872487013
Type 1 Diabetes	C10E900	292553010	Type 1 diabetes mellitus maturity onset	190372001	292553010
Type 1 Diabetes	C10E911	292551012	Type I diabetes mellitus maturity onset	190372001	292551012
Type 1 Diabetes	C10EA00	457326014	Type 1 diabetes mellitus without complication	313435000	457326014
Type 1 Diabetes	C10EA11	457325013	Type I diabetes mellitus without complication	313435000	457325013
Type 1 Diabetes	C10EB00	913781000006117	Type 1 diabetes mellitus with mononeuropathy	420918009	2618199015
Type 1 Diabetes	C10EC00	913811000006115	Type 1 diabetes mellitus with polyneuropathy	713705003	3297342019
Type 1 Diabetes	C10EC11	913821000006111	Type I diabetes mellitus with polyneuropathy	713705003	3297390014
Type 1 Diabetes	C10ED00	913841000006116	Renal disorder associated with type 1 diabetes mellitus	421893009	2623054013
Type 1 Diabetes	C10ED11	913851000006119	Type I diabetes mellitus with nephropathy	421893009	2623054013
Type 1 Diabetes	C10EE00	459161015	Type 1 diabetes mellitus with hypoglycaemic coma	314771006	459161015
Type 1 Diabetes	C10EF00	913901000006112	Type 1 diabetes mellitus with diabetic cataract	421920002	2618234016
Type 1 Diabetes	C10EG00	913931000006116	Type 1 diabetes mellitus with peripheral angiopathy	31211000119101	3315042015
Type 1 Diabetes	C10EH00	459292011	Type 1 diabetes mellitus with arthropathy	314893005	459292011
Type 1 Diabetes	C10EJ00	459296014	Type 1 diabetes mellitus with neuropathic arthropathy	71771000119100	3010513018
Type 1 Diabetes	C10EK00	928461000006119	Persistent proteinuria associated with type 1 diabetes mellitus	420514000	2967914011
Type 1 Diabetes	C10EL00	1780311019	Type 1 diabetes mellitus with persistent microalbuminuria	401110002	1780311019
Type 1 Diabetes	C10EL11	928491000006110	Type I diabetes mellitus with persistent microalbuminuria	401110002	1780311019
Type 1 Diabetes	C10EM00	928501000006119	Ketoacidosis in type 1 diabetes mellitus	420270002	2967817017
Type 1 Diabetes	C10EM11	928511000006116	Type I diabetes mellitus with ketoacidosis	420270002	2967817017
Type 1 Diabetes	C10EN00	928521000006112	Ketoacidotic coma in type 1 diabetes mellitus	421075007	2967758019
Type 1 Diabetes	C10EN11	928531000006110	Type I diabetes mellitus with ketoacidotic coma	421075007	2967758019
Type 1 Diabetes	C10EP00	938301000006114	Exudative maculopathy with type 1 diabetes mellitus	420486006	3698521013
Type 1 Diabetes	C10EP11	938311000006112	Type I diabetes mellitus with exudative maculopathy	420486006	2618236019
Type 1 Diabetes	C10EQ00	299601000000114	Gastroparesis with type 1 diabetes mellitus	713702000	3698406016
Type 1 Diabetes	C10EQ11	1667941000000112	Type I diabetes mellitus with gastroparesis	713702000	3698406016
Type 1 Diabetes	C10ER00	2674067015	Latent autoimmune diabetes mellitus in adult	426875007	2674067015
Type 1 Diabetes	C10P000	2288011000000114	Type I diabetes mellitus in remission	703137001	3007238018
Type 1 Diabetes	C10P011	2288041000000110	Type 1 diabetes mellitus in remission	703137001	3007274010
Peripheral arterial disease	14F7.00	2232441000000113	H/O: arterial lower limb ulcer	863401000000101	2232441000000113
Peripheral arterial disease	14NB.00	451376017	H/O: Peripheral vascular disease procedure	308071004	451376017
Peripheral arterial disease	2G63.00	450665015	Ischaemic toe	307408003	450665015
Peripheral arterial disease	662U.00	216185010	Peripheral vascular disease monitoring	134379001	216185010
Peripheral arterial disease	7A10000	639341000006115	Emergency bypass of aorta by anastomosis of axillary artery to femoral artery	175276005	271413015
Peripheral arterial disease	7A10100	530051000006117	Bypass aorta by anastomosis axillary to femoral artery NEC	233379008	349697018
Peripheral arterial disease	7A10200	501011000006118	Axillofemoral bypass graft	388997005	1493587018
Peripheral arterial disease	7A10300	271416011	Axillo-unifemoral PTFE bypass graft	175279003	271416011
Peripheral arterial disease	7A12.00	271431019	Other bypass of bifurcation of aorta	233373009	349683014
Peripheral arterial disease	7A12000	639371000006111	Emergency bypass of bifurcation of aorta by anastomosis of aorta to femoral artery	175290008	271432014
Peripheral arterial disease	7A12100	530061000006115	Bypass of bifurcation of aorta by anastomosis of aorta to femoral artery	448171003	2900875010
Peripheral arterial disease	7A12111	224121000000118	Aortic bifurcation bypass graft	233373009	349688017
Peripheral arterial disease	7A12112	410961010	Dacron aortofemoral Y graft	275038008	410961010
Peripheral arterial disease	7A12300	530071000006110	Bypass of bifurcation of aorta by anastomosis of aorta to iliac artery	265495003	394305010
Peripheral arterial disease	7A12311	488631000006116	Aorto biiliac graft	265495003	394305010
Peripheral arterial disease	7A12312	410962015	Dacron aortoiliac Y graft	275039000	410962015
Peripheral arterial disease	7A12y00	271444012	Other specified other bypass of bifurcation of aorta	233373009	349683014
Peripheral arterial disease	7A12z00	271445013	Other bypass of bifurcation of aorta NOS	233373009	349683014
Peripheral arterial disease	7A19200	271509013	Open embolectomy of bifurcation of aorta	175348000	271509013
Peripheral arterial disease	7A41.00	394323019	Iliac artery bypass	405477007	2157280014
Peripheral arterial disease	7A41000	639471000006115	Emerg bypass iliac art by iliac/femoral art anastomosis NEC	51018000	85012019
Peripheral arterial disease	7A41100	530201000006110	Bypass of iliac artery by anastomosis of iliac artery to femoral artery	51018000	1780391000000113
Peripheral arterial disease	7A41200	639491000006119	Emerg bypass iliac artery by femoral/femoral art anast NEC	233380006	349698011
Peripheral arterial disease	7A41211	640081000006119	Emergency femoro-femoral prosthetic cross over graft	275040003	410963013
Peripheral arterial disease	7A41300	530191000006112	Bypass iliac artery by femoral/femoral art anastomosis NEC	233380006	349698011
Peripheral arterial disease	7A41311	668731000006114	Femoro-femoral prosthetic cross over graft	175685004	272001019
Peripheral arterial disease	7A41400	639391000006112	Emerg bypass comm iliac art by aorta/com iliac art anast NEC	116360008	183983017
Peripheral arterial disease	7A41600	639521000006117	Emerg bypass leg artery by aorta/com fem art anastomosis NEC	116360008	183983017
Peripheral arterial disease	7A41900	530091000006111	Bypass common iliac artery by aorta/com iliac art anast NEC	116360008	183983017
Peripheral arterial disease	7A41B00	530221000006117	Bypass leg artery by aorta/com femoral art anastomosis NEC	116360008	183983017
Peripheral arterial disease	7A41C00	530231000006119	Bypass leg artery by aorta/deep femoral art anastomosis NEC	405482000	2157285016
Peripheral arterial disease	7A41F00	785611000006113	Ilio-femoral prosthetic cross over graft	175594003	271866014
Peripheral arterial disease	7A41y00	271867017	Other specified other bypass of iliac artery	116360008	183983017
Peripheral arterial disease	7A41z00	271868010	Other bypass of iliac artery NOS	116360008	183983017
Peripheral arterial disease	7A42.00	394326010	Reconstruction of iliac artery	265516003	394326010
Peripheral arterial disease	7A42.11	349652010	Reconstruction of common iliac artery	233345007	349652010
Peripheral arterial disease	7A42000	641691000006118	Endarterectomy of iliac artery and patch repair of iliac artery	265517007	394327018
Peripheral arterial disease	7A42011	410964019	Endarterectomy and patch repair of common iliac artery	275041004	410964019
Peripheral arterial disease	7A42012	394328011	Iliac endarterectomy and patch	265517007	394328011
Peripheral arterial disease	7A42100	394329015	Endarterectomy of iliac artery	307800001	451173017
Peripheral arterial disease	7A42111	410965018	Endarterectomy of common iliac artery	233304004	349571019
Peripheral arterial disease	7A42y00	271880019	Other specified reconstruction of iliac artery	265516003	394326010
Peripheral arterial disease	7A42z00	271881015	Reconstruction of iliac artery NOS	265516003	394326010
Peripheral arterial disease	7A43.00	394330013	Other open operations on iliac artery	265511008	394321017
Peripheral arterial disease	7A43.11	410966017	Other open operations on common iliac artery	265511008	394321017
Peripheral arterial disease	7A43000	394331012	Repair of iliac artery	450703003	2916807015
Peripheral arterial disease	7A43011	410967014	Repair of common iliac artery	450704009	2916913013
Peripheral arterial disease	7A43100	394332017	Open embolectomy of iliac artery	265521000	394332017
Peripheral arterial disease	7A43111	411214011	Open embolectomy of common iliac artery	275254000	411214011
Peripheral arterial disease	7A43300	455900010	Open insertion of iliac artery stent	312226000	455900010
Peripheral arterial disease	7A44000	271900018	Percutaneous transluminal angioplasty of iliac artery	175612005	271900018
Peripheral arterial disease	7A44100	271901019	Percutaneous transluminal embolectomy of iliac artery	175613000	271901019
Peripheral arterial disease	7A44300	271905011	Insertion of iliac artery stent	175615007	271905011
Peripheral arterial disease	7A44400	455901014	Percutaneous transluminal insertion of iliac artery stent	312227009	455901014
Peripheral arterial disease	7A44y00	271907015	Other specified transluminal operation on iliac artery	265522007	394333010
Peripheral arterial disease	7A44z00	271908013	Transluminal operation on iliac artery NOS	265522007	394333010
Peripheral arterial disease	7A47.00	394338018	Other emergency bypass of femoral artery or popliteal artery	405516005	2157318011
Peripheral arterial disease	7A47.11	32181000006113	Other emerg bypass femoral or popliteal art by anastomosis	116360008	183983017
Peripheral arterial disease	7A47.13	349670013	Other emergency bypass of deep femoral artery	116360008	183983017
Peripheral arterial disease	7A47.14	349669012	Other emergency bypass of popliteal artery	116360008	183983017
Peripheral arterial disease	7A47.15	349668016	Other emergency bypass of superficial femoral artery	116360008	183983017
Peripheral arterial disease	7A47.16	349667014	Other emergency bypass of femoral artery	405463009	2157266019
Peripheral arterial disease	7A47000	639431000006118	Emerg bypass femoral art by fem/pop art anast c prosth NEC	112828007	184069011
Peripheral arterial disease	7A47100	639581000006118	Emerg bypass popliteal art by pop/pop art anast c prosth NEC	233384002	349710011
Peripheral arterial disease	7A47200	639421000006116	Emerg bypass femoral art by fem/pop a anast c vein graft NEC	112828007	184069011
Peripheral arterial disease	7A47300	639551000006114	Emerg bypass pop art by pop/pop art anast c vein graft NEC	233384002	349710011
Peripheral arterial disease	7A47400	639451000006113	Emerg bypass femoral art by fem/tib art anast c prosth NEC	233383008	349706013
Peripheral arterial disease	7A47600	639441000006111	Emerg bypass femoral art by fem/tib a anast c vein graft NEC	233383008	349706013
Peripheral arterial disease	7A47700	639561000006111	Emerg bypass pop art by pop/tib art anast c vein graft NEC	233384002	349710011
Peripheral arterial disease	7A47B00	639541000006112	Emerg bypass pop art by pop/peron art anast c vein graft NEC	233384002	349710011
Peripheral arterial disease	7A47C00	639461000006110	Emerg bypass femoral artery by fem/fem art anastomosis NEC	116360008	183983017
Peripheral arterial disease	7A47D00	639601000006111	Emerg bypass popliteal artery by pop/fem art anastomosis NEC	116360008	183983017
Peripheral arterial disease	7A47y00	31361000006114	Other emergency bypass of femoral or popliteal artery OS	405516005	2157318011
Peripheral arterial disease	7A47z00	31351000006112	Other emergency bypass of femoral or popliteal artery NOS	116360008	183983017
Peripheral arterial disease	7A48.00	394339014	Arterial bypass of lower limb artery	405469008	2157272019
Peripheral arterial disease	7A48.11	349666017	Other bypass of femoral or popliteal artery by anastomosis	405516005	2157318011
Peripheral arterial disease	7A48.12	349665018	Other bypass of common femoral artery	405463009	2157266019
Peripheral arterial disease	7A48.14	349663013	Femoral artery bypass	405463009	2157266019
Peripheral arterial disease	7A48.15	349662015	Popliteal-distal bypass	233384002	349710011
Peripheral arterial disease	7A48.16	349661010	Other bypass of superficial femoral artery	405463009	2157266019
Peripheral arterial disease	7A48000	530131000006113	Bypass of femoral artery by anastomosis of femoral artery to popliteal artery using prosthesis	312688006	1780381000000111
Peripheral arterial disease	7A48100	530811000006112	Bypass popliteal artery by pop/pop a anast c prosthesis NEC	233384002	349710011
Peripheral arterial disease	7A48200	530141000006115	Bypass of femoral artery by anastomosis of femoral artery to popliteal artery using vein graft	50807007	1780371000000114
Peripheral arterial disease	7A48300	530821000006116	Bypass popliteal artery by pop/pop a anast c vein graft NEC	233384002	349710011
Peripheral arterial disease	7A48400	530151000006118	Bypass femoral artery by fem/tib art anast c prosthesis NEC	233383008	349706013
Peripheral arterial disease	7A48500	530831000006118	Bypass popliteal artery by pop/tib a anast c prosthesis NEC	233384002	349710011
Peripheral arterial disease	7A48600	530161000006116	Bypass of femoral artery by anastomosis of femoral artery to tibial artery using vein graft	448529008	2899845012
Peripheral arterial disease	7A48700	530841000006111	Bypass popliteal artery by pop/tib a anast c vein graft NEC	233384002	349710011
Peripheral arterial disease	7A48800	530111000006119	Bypass femoral artery by fem/peron a anast c prosthesis NEC	233383008	349706013
Peripheral arterial disease	7A48A00	530121000006110	Bypass of femoral artery by anastomosis of femoral artery to peroneal artery using vein graft	448323005	2901040016
Peripheral arterial disease	7A48B00	530781000006110	Bypass popliteal art by pop/peron art anast c vein graft NEC	233384002	349710011
Peripheral arterial disease	7A48C00	530171000006111	Femoral-femoral artery vascular bypass	44662004	74498014
Peripheral arterial disease	7A48D00	530791000006113	Bypass popliteal artery by pop/fem artery anastomosis NEC	112828007	184069011
Peripheral arterial disease	7A48E00	668741000006116	Femorofemoral prosthetic crossover graft	175685004	272001019
Peripheral arterial disease	7A48y00	36061000006118	Other bypass of femoral artery or popliteal artery OS	405469008	2157272019
Peripheral arterial disease	7A48z00	272003016	Other bypass of femoral artery or popliteal artery NOS	405469008	2157272019
Peripheral arterial disease	7A49.00	394340011	Reconstruction of femoral artery or popliteal artery	265528006	394340011
Peripheral arterial disease	7A49.11	410976019	Reconstruction of common femoral artery	275053000	410976019
Peripheral arterial disease	7A49.13	410977011	Reconstruction of femoral artery	275054006	410977011
Peripheral arterial disease	7A49.14	410974016	Reconstruction of popliteal artery	275051003	410974016
Peripheral arterial disease	7A49.15	411078012	Reconstruction of superficial femoral artery	275145005	411078012
Peripheral arterial disease	7A49000	641681000006116	Endarterectomy of femoral artery and patch repair of femoral artery	175689005	272011014
Peripheral arterial disease	7A49100	641701000006118	Endarterectomy of popliteal artery and patch repair of popliteal artery	175690001	272012019
Peripheral arterial disease	7A49200	272013012	Femoral endarterectomy	16589005	28064017
Peripheral arterial disease	7A49300	272014018	Endarterectomy of popliteal artery	233310004	349583017
Peripheral arterial disease	7A49400	201771000006117	Profundoplasty of femoral artery and patch repair of deep femoral artery	175693004	272015017
Peripheral arterial disease	7A49500	201761000006112	Profundoplasty of popliteal artery and patch repair of popliteal artery	175694005	272016016
Peripheral arterial disease	7A49600	272017013	Profundoplasty of femoral artery NEC	405376002	2157187018
Peripheral arterial disease	7A49700	272018015	Profundoplasty of popliteal artery NEC	405376002	2157187018
Peripheral arterial disease	7A49800	272019011	Reconstruction of femoral artery with vein graft	175697003	272019011
Peripheral arterial disease	7A49900	272020017	Reconstruction of popliteal artery with vein graft	175698008	272020017
Peripheral arterial disease	7A49y00	187331000006112	Reconstruction of femoral or popliteal artery OS	265528006	394340011
Peripheral arterial disease	7A49z00	272022013	Reconstruction of femoral or popliteal artery NOS	265528006	394340011
Peripheral arterial disease	7A4A.00	394341010	Other open operations on femoral artery or popliteal artery	118805000	183489012
Peripheral arterial disease	7A4A.11	410981011	Other open operations on common femoral artery	118805000	183489012
Peripheral arterial disease	7A4A.13	410979014	Other open operations on popliteal artery	118805000	183489012
Peripheral arterial disease	7A4A.14	410978018	Other open operations on superficial femoral artery	118805000	183489012
Peripheral arterial disease	7A4A000	272029016	Repair of femoral artery NEC	265528006	394340011
Peripheral arterial disease	7A4A100	272030014	Repair of popliteal artery	405375003	2157186010
Peripheral arterial disease	7A4A200	272031013	Open embolectomy of femoral artery	175704008	272031013
Peripheral arterial disease	7A4A211	272032018	Open thrombectomy of femoral artery	175704008	272032018
Peripheral arterial disease	7A4A212	272033011	Open femoral embolectomy	175704008	272033011
Peripheral arterial disease	7A4A300	272035016	Open embolectomy popliteal artery	175705009	272035016
Peripheral arterial disease	7A4A311	272034017	Open thrombectomy of popliteal artery	175705009	272034017
Peripheral arterial disease	7A4A700	272041011	Repair of femoral artery with temporary silastic shunt	175710008	272041011
Peripheral arterial disease	7A4A800	272042016	Repair of popliteal artery with temporary silastic shunt	175711007	272042016
Peripheral arterial disease	7A4Ay00	24571000006113	Other open operation on femoral or popliteal artery OS	118805000	183489012
Peripheral arterial disease	7A4B000	272052017	Percutaneous transluminal angioplasty of femoral artery	175715003	272052017
Peripheral arterial disease	7A4B100	239491000006117	Percutaneous angioplasty of popliteal artery	175716002	272053010
Peripheral arterial disease	7A4B200	272055015	Percutaneous transluminal embolectomy of femoral artery	175717006	272055015
Peripheral arterial disease	7A4B300	272056019	Percutaneous transluminal embolectomy of popliteal artery	175718001	272056019
Peripheral arterial disease	7A4B400	272059014	Percutaneous transluminal embolisation of femoral artery	175719009	272059014
Peripheral arterial disease	7A4B500	272061017	Percutaneous transluminal embolisation of popliteal artery	175720003	272061017
Peripheral arterial disease	7A4B800	238621000006112	Percutaneous transluminal thrombolysis of femoral graft using streptokinase	309449009	452880015
Peripheral arterial disease	7A4B900	1548341000006118	Percutaneous transluminal insertion of stent into femoral artery	426093007	2675938013
Peripheral arterial disease	7A50.00	272074011	Revision of reconstruction of artery	175729002	272074011
Peripheral arterial disease	7A50000	272075012	Revision of reconstruction involving aorta	175730007	272075012
Peripheral arterial disease	7A50100	272076013	Revision of reconstruction involving iliac artery	175731006	272076013
Peripheral arterial disease	7A50200	272077016	Revision of reconstruction involving femoral artery	175732004	272077016
Peripheral arterial disease	7A50300	272078014	Revision of reconstruction of popliteal artery	175733009	272078014
Peripheral arterial disease	A3A0F00	286570019	Gas gangrene-foot	186423003	286570019
Peripheral arterial disease	C107.00	616441000006113	Peripheral vascular disorder due to diabetes mellitus	421895002	3688501014
Peripheral arterial disease	C107.11	616351000006115	Diabetes mellitus with gangrene	422275004	2616612015
Peripheral arterial disease	C107.12	616831000006118	Diabetes with gangrene	422275004	2616612015
Peripheral arterial disease	C107000	616591000006117	Diabetes mellitus, juvenile +peripheral circulatory disorder	421365002	2618205010
Peripheral arterial disease	C107100	616581000006115	Diabetes mellitus, adult, + peripheral circulatory disorder	422166005	2618204014
Peripheral arterial disease	C107200	616561000006113	Diabetes mellitus, adult with gangrene	421631007	2618206011
Peripheral arterial disease	C107300	787101000006114	IDDM with peripheral circulatory disorder	421895002	2618203015
Peripheral arterial disease	C107400	674961000006118	Peripheral circulatory disorder associated with type 2 diabetes mellitus	422166005	2623039019
Peripheral arterial disease	C107z00	292523015	Diabetes mellitus NOS with peripheral circulatory disorder	421895002	2618203015
Peripheral arterial disease	C108600	771351000006111	Insulin dependent diabetes mellitus with gangrene	422275004	2616612015
Peripheral arterial disease	C108612	84331000006112	Type 1 diabetes mellitus with gangrene	420825003	2618207019
Peripheral arterial disease	C108G00	772141000006118	Insulin dependent diab mell with peripheral angiopathy	421895002	2618203015
Peripheral arterial disease	C109500	281211000006117	Gangrene associated with type 2 diabetes mellitus	421631007	2967779019
Peripheral arterial disease	C109511	84881000006119	Type II diabetes mellitus with gangrene	421631007	2618206011
Peripheral arterial disease	C109512	84511000006112	Type 2 diabetes mellitus with gangrene	421631007	2618206011
Peripheral arterial disease	C109F00	280561000006111	Non-insulin-dependent diabetes mellitus with peripheral angiopathy	314902007	459307013
Peripheral arterial disease	C109F11	84961000006116	Type II diabetes mellitus with peripheral angiopathy	314902007	459306016
Peripheral arterial disease	C109F12	84591000006119	Type 2 diabetes mellitus with peripheral angiopathy	314902007	459308015
Peripheral arterial disease	C10E600	292541011	Type 1 diabetes mellitus with gangrene	420825003	2618207019
Peripheral arterial disease	C10E611	292543014	Type I diabetes mellitus with gangrene	420825003	2618207019
Peripheral arterial disease	C10E612	913621000006112	Insulin dependent diabetes mellitus with gangrene	422275004	2616612015
Peripheral arterial disease	C10EG00	913931000006116	Type 1 diabetes mellitus with peripheral angiopathy	31211000119101	3315042015
Peripheral arterial disease	C10F500	292583018	Type 2 diabetes mellitus with gangrene	421631007	2618206011
Peripheral arterial disease	C10F511	292582011	Type II diabetes mellitus with gangrene	421631007	2618206011
Peripheral arterial disease	C10FF00	459308015	Type 2 diabetes mellitus with peripheral angiopathy	314902007	459308015
Peripheral arterial disease	G700.11	223991000000116	Aortoiliac disease	233956002	350529018
Peripheral arterial disease	G702.00	300433019	Extremity artery atheroma	195254008	300433019
Peripheral arterial disease	G702z00	300434013	Extremity artery atheroma NOS	195254008	300433019
Peripheral arterial disease	G73..00	395791015	Other peripheral vascular disease	400047006	1779317016
Peripheral arterial disease	G73..11	350535018	Peripheral ischaemic vascular disease	233958001	350535018
Peripheral arterial disease	G73..12	742481000006118	Ischaemic leg	233961000	350546015
Peripheral arterial disease	G73..13	350533013	Peripheral ischaemia	233958001	350533013
Peripheral arterial disease	G731.00	87208017	Thromboangiitis obliterans	52403007	87208017
Peripheral arterial disease	G731000	87210015	Buerger's disease	52403007	87210015
Peripheral arterial disease	G731z00	300503012	Thromboangiitis obliterans NOS	52403007	87208017
Peripheral arterial disease	G732.00	300504018	Peripheral gangrene	195301007	300504018
Peripheral arterial disease	G732000	300505017	Gangrene of toe	195302000	300505017
Peripheral arterial disease	G732100	300506016	Gangrene of foot	195303005	300506016
Peripheral arterial disease	G733.00	443199013	Ischaemic foot	301755001	443199013
Peripheral arterial disease	G73y.00	300510018	Other specified peripheral vascular disease	400047006	1779317016
Peripheral arterial disease	G73y000	302011	Diabetic peripheral angiopathy	127014009	302011
Peripheral arterial disease	G73y100	300511019	Peripheral angiopathic disease EC NOS	400047006	1779317016
Peripheral arterial disease	G73y200	41903014	Acrocyanosis	25003006	41903014
Peripheral arterial disease	G73y400	454901000006118	Acroparaesthesia - Schultze's type	57105000	1216757012
Peripheral arterial disease	G73y500	454891000006117	Acroparaesthesia - Nothnagel's type	77788005	503681010
Peripheral arterial disease	G73y511	503681010	Nothnagel's vasomotor acroparaesthesia	77788005	503681010
Peripheral arterial disease	G73y600	300512014	Acroparaesthesia - unspecified	79256006	131501015
Peripheral arterial disease	G73y700	124092018	Erythrocyanosis	74725000	124092018
Peripheral arterial disease	G73y800	61977017	Erythromelalgia	37151006	61977017
Peripheral arterial disease	G73yz00	300514010	Other specified peripheral vascular disease NOS	400047006	1779317016
Peripheral arterial disease	G73z.00	235911000006116	Peripheral vascular disease	400047006	1779317016
Peripheral arterial disease	G73z000	105536013	Intermittent claudication	63491006	105536013
Peripheral arterial disease	G73z011	411512011	Claudication	63491006	3559347018
Peripheral arterial disease	G73zz00	300515011	Peripheral vascular disease NOS	400047006	1779317016
Peripheral arterial disease	G740.12	350564010	Aortoiliac obstruction	233972005	350564010
Peripheral arterial disease	G742400	300539018	Embolism and thrombosis of the femoral artery	195323006	300539018
Peripheral arterial disease	G742500	300540016	Embolism and thrombosis of the popliteal artery	195324000	300540016
Peripheral arterial disease	G742600	300541017	Embolism and thrombosis of the anterior tibial artery	195325004	300541017
Peripheral arterial disease	G742700	300542012	Embolism and thrombosis of the dorsalis pedis artery	195326003	300542012
Peripheral arterial disease	G742900	300547018	Embolism and thrombosis of a leg artery NOS	195318006	300534011
Peripheral arterial disease	G742z00	300550015	Peripheral arterial embolism and thrombosis NOS	195318006	300534011
Peripheral arterial disease	G74y000	300553018	Embolism and/or thrombosis of the common iliac artery	195335005	300553018
Peripheral arterial disease	G74y100	300554012	Embolism and/or thrombosis of the internal iliac artery	734298005	3503835018
Peripheral arterial disease	G74y200	300555013	Embolism and/or thrombosis of the external iliac artery	734299002	3503839012
Peripheral arterial disease	G74y300	300556014	Embolism and thrombosis of the iliac artery unspecified	266262004	395794011
Peripheral arterial disease	Gyu7400	300963017	[X]Other specified peripheral vascular diseases	400047006	1779317016
Peripheral arterial disease	M271.12	357895013	Ischaemic leg ulcer	238793001	357895013
Peripheral arterial disease	M271000	309177010	Ischaemic ulcer diabetic foot	201250006	309177010
Peripheral arterial disease	M271300	357894012	Arterial leg ulcer	238793001	357894012
Peripheral arterial disease	M271400	357893018	Mixed venous and arterial leg ulcer	238792006	357893018
Peripheral arterial disease	R054200	317347010	[D]Gangrene of toe in diabetic	195302000	300505017
Peripheral arterial disease	R054300	317348017	[D]Widespread diabetic foot gangrene	195303005	300506016
Peripheral arterial disease	R055000	317351012	Shock	27942005	46780018
Peripheral arterial disease	R055011	1222508013	[D]Peripheral circulatory failure	27942005	46780018
Condition	ReadCode	MedCodeId	Term	SnomedCTConceptId	SnomedCTDescriptionId
Chronic Kidney Disease	1Z10.00	304031000000117	Chronic kidney disease stage 1	431855005	2767383018
Chronic Kidney Disease	1Z11.00	304051000000112	Chronic kidney disease stage 2	431856006	2767384012
Chronic Kidney Disease	1Z12.00	304071000000115	Chronic kidney disease stage 3	433144002	2773184015
Chronic Kidney Disease	1Z13.00	304091000000116	Chronic kidney disease stage 4	431857002	2767385013
Chronic Kidney Disease	1Z14.00	304111000000114	Chronic kidney disease stage 5	433146000	2767154014
Chronic Kidney Disease	1Z15.00	557811000000119	Chronic kidney disease stage 3A	700378005	2990386017
Chronic Kidney Disease	1Z16.00	557831000000110	Chronic kidney disease stage 3B	700379002	2990361014
Chronic Kidney Disease	1Z17.00	595541000000119	Chronic kidney disease stage 1 with proteinuria	324121000000109	595541000000119
Chronic Kidney Disease	1Z17.11	618391000000118	CKD stage 1 with proteinuria	324121000000109	618391000000118
Chronic Kidney Disease	1Z18.00	595601000000118	Chronic kidney disease stage 1 without proteinuria	324151000000104	595601000000118
Chronic Kidney Disease	1Z19.00	595661000000119	Chronic kidney disease stage 2 with proteinuria	324181000000105	595661000000119
Chronic Kidney Disease	1Z19.11	618411000000118	CKD stage 2 with proteinuria	324181000000105	618411000000118
Chronic Kidney Disease	1Z1A.00	595721000000116	Chronic kidney disease stage 2 without proteinuria	324211000000106	595721000000116
Chronic Kidney Disease	1Z1A.11	618421000000112	CKD stage 2 without proteinuria	324211000000106	618421000000112
Chronic Kidney Disease	1Z1B.00	595811000000117	Chronic kidney disease stage 3 with proteinuria	324251000000105	595811000000117
Chronic Kidney Disease	1Z1B.11	618431000000114	CKD stage 3 with proteinuria	324251000000105	618431000000114
Chronic Kidney Disease	1Z1C.00	595871000000110	Chronic kidney disease stage 3 without proteinuria	324281000000104	595871000000110
Chronic Kidney Disease	1Z1C.11	618441000000117	CKD stage 3 without proteinuria	324281000000104	618441000000117
Chronic Kidney Disease	1Z1D.00	595931000000116	Chronic kidney disease stage 3A with proteinuria	324311000000101	595931000000116
Chronic Kidney Disease	1Z1D.11	618451000000119	CKD stage 3A with proteinuria	324311000000101	618451000000119
Chronic Kidney Disease	1Z1E.00	595991000000115	Chronic kidney disease stage 3A without proteinuria	324341000000100	595991000000115
Chronic Kidney Disease	1Z1E.11	618461000000116	CKD stage 3A without proteinuria	324341000000100	618461000000116
Chronic Kidney Disease	1Z1F.00	596051000000115	Chronic kidney disease stage 3B with proteinuria	324371000000106	596051000000115
Chronic Kidney Disease	1Z1F.11	618471000000111	CKD stage 3B with proteinuria	324371000000106	618471000000111
Chronic Kidney Disease	1Z1G.00	596131000000114	Chronic kidney disease stage 3B without proteinuria	324411000000105	596131000000114
Chronic Kidney Disease	1Z1H.00	596191000000110	Chronic kidney disease stage 4 with proteinuria	324441000000106	596191000000110
Chronic Kidney Disease	1Z1J.00	596261000000111	Chronic kidney disease stage 4 without proteinuria	324471000000100	596261000000111
Chronic Kidney Disease	1Z1J.11	618501000000116	CKD stage 4 without proteinuria	324471000000100	618501000000116
Chronic Kidney Disease	1Z1K.00	596321000000110	Chronic kidney disease stage 5 with proteinuria	324501000000107	596321000000110
Chronic Kidney Disease	1Z1L.00	596401000000111	Chronic kidney disease stage 5 without proteinuria	324541000000105	596401000000111
Chronic Kidney Disease	1Z1L.11	618521000000113	CKD stage 5 without proteinuria	324541000000105	618521000000113
Chronic Kidney Disease	2126	2404491000000115	Chronic kidney disease resolved	939211000000104	2404491000000115
Coronary heart disease	14A3.00	810811000006116	H/O: myocardial infarct at less than 60	161502000	251675010
Coronary heart disease	14A4.00	810821000006112	H/O: myocardial infarct at greater than 60	161503005	251678012
Coronary heart disease	14A5.00	251679016	H/O: angina pectoris	161504004	251679016
Coronary heart disease	14AH.00	451369010	H/O: Myocardial infarction in last year	308065005	451369010
Coronary heart disease	14AJ.00	451370011	H/O: Angina in last year	308066006	451370011
Coronary heart disease	14AL.00	451372015	H/O: Treatment for ischaemic heart disease	308068007	451372015
Coronary heart disease	3213100	256748011	Exercise ECG abnormal	165084003	256748011
Coronary heart disease	3213111	2535824013	Positive exercise ECG test	165084003	2535824013
Coronary heart disease	322..00	634751000006116	ECG myocardial ischaemia	164861001	1205556017
Coronary heart disease	3222	635641000006111	ECG:shows myocardial ischaemia	164861001	1205556017
Coronary heart disease	322Z.00	256451015	ECG: myocardial ischaemia NOS	164861001	1205556017
Coronary heart disease	323..00	256452010	ECG: myocardial infarction	164865005	256452010
Coronary heart disease	3233	256455012	ECG: antero-septal infarct.	164868007	256455012
Coronary heart disease	3234	256457016	ECG:posterior/inferior infarct	164869004	256457016
Coronary heart disease	3235	256458014	ECG: subendocardial infarct	164870003	256458014
Coronary heart disease	3236	256459018	ECG: lateral infarction	164871004	256459018
Coronary heart disease	323Z.00	256460011	ECG: myocardial infarct NOS	164865005	256452010
Coronary heart disease	32E4.00	635311000006117	ST depression	26141007	483123017
Coronary heart disease	32F2.00	256526019	ECG: T wave abnormal	164934002	256526019
Coronary heart disease	32F3.00	635441000006114	ECG: T wave flattened	66812002	500529015
Coronary heart disease	32F4.00	635451000006111	Inverted T wave	59931005	498584015
Coronary heart disease	33B9500	256747018	Exercise tolerance test abnormal	165084003	256747018
Coronary heart disease	5543	262247015	Coronary arteriography abnormal	168939002	2666780014
Coronary heart disease	5C11.00	2474304012	Radionuclide heart study abnormal	412747004	2474304012
Coronary heart disease	662K.00	264492012	Angina control	170593007	264492012
Coronary heart disease	662K000	264493019	Angina control - good	170594001	264493019
Coronary heart disease	662K100	264494013	Angina control - poor	170595000	264494013
Coronary heart disease	662K200	264495014	Angina control - improving	170596004	264495014
Coronary heart disease	662K300	264496010	Angina control - worsening	170597008	264496010
Coronary heart disease	662Kz00	264497018	Angina control NOS	170593007	264492012
Coronary heart disease	6A2..00	460133017	Coronary heart disease annual review	315614006	460133017
Coronary heart disease	6A4..00	1484833014	Coronary heart disease review	390799004	1484833014
Coronary heart disease	792..11	348644016	Coronary artery bypass graft operations	232717009	348644016
Coronary heart disease	7920	1228282017	Saphenous vein graft replacement of coronary artery	3546002	6979016
Coronary heart disease	7920.11	161451000006116	Saphenous vein graft replacement of coronary artery	3546002	1228282017
Coronary heart disease	7920000	271073015	Saphenous vein graft replacement of one coronary artery	736967001	3525967012
Coronary heart disease	7920100	271074014	Aortocoronary artery bypass of two coronary arteries with saphenous vein graft	736969003	3525975018
Coronary heart disease	7920200	271075010	Aortocoronary artery bypass of three coronary arteries with saphenous vein graft	736968006	3525971010
Coronary heart disease	7920300	161491000006110	Aortocoronary artery bypass of four or more coronary arteries with saphenous vein graft	736966005	3525965016
Coronary heart disease	7920y00	161481000006112	Aortocoronary artery bypass graft with saphenous vein graft	3546002	6979016
Coronary heart disease	7920z00	271079016	Saphenous vein graft replacement coronary artery NOS	3546002	6979016
Coronary heart disease	7921.11	1221554018	Other autograft bypass of coronary artery	232717009	348640013
Coronary heart disease	7921000	271081019	Autograft replacement of one coronary artery NEC	232719007	348647011
Coronary heart disease	7921100	271082014	Autograft replacement of two coronary arteries NEC	232720001	348649014
Coronary heart disease	7921200	271083016	Autograft replacement of three coronary arteries NEC	232721002	348651013
Coronary heart disease	7921300	271084010	Autograft replacement of four of more coronary arteries NEC	232722009	348654017
Coronary heart disease	7921y00	36861000006113	Other autograft replacement of coronary artery OS	232717009	348640013
Coronary heart disease	7921z00	271086012	Other autograft replacement of coronary artery NOS	232717009	348640013
Coronary heart disease	7922	271088013	Allograft replacement of coronary artery	175021005	271087015
Coronary heart disease	7922.11	271087015	Allograft bypass of coronary artery	175021005	271087015
Coronary heart disease	7922000	271089017	Allograft replacement of one coronary artery	736971003	3525979012
Coronary heart disease	7922100	271092018	Allograft replacement of two coronary arteries	736973000	3525983012
Coronary heart disease	7922200	271093011	Allograft replacement of three coronary arteries	736972005	3525981014
Coronary heart disease	7922300	271094017	Allograft replacement of four or more coronary arteries	736970002	3525977014
Coronary heart disease	7922y00	271095016	Other specified allograft replacement of coronary artery	175021005	271087015
Coronary heart disease	7922z00	271096015	Allograft replacement of coronary artery NOS	175021005	271087015
Coronary heart disease	7923	271098019	Prosthetic replacement of coronary artery	175029007	271097012
Coronary heart disease	7923.11	271097012	Prosthetic bypass of coronary artery	175029007	271097012
Coronary heart disease	7923000	271099010	Prosthetic replacement of one coronary artery	736963002	3525947015
Coronary heart disease	7923100	271100019	Prosthetic replacement of two coronary arteries	736965009	3525955010
Coronary heart disease	7923200	271101015	Prosthetic replacement of three coronary arteries	736964008	3525952013
Coronary heart disease	7923300	271102010	Prosthetic replacement of four or more coronary arteries	736962007	3525944010
Coronary heart disease	7923z00	271104011	Prosthetic replacement of coronary artery NOS	175029007	271097012
Coronary heart disease	7925	271114019	Connection of mammary artery to coronary artery	175045009	271114019
Coronary heart disease	7925.11	271115018	Creation of bypass from mammary artery to coronary artery	175045009	271115018
Coronary heart disease	7925000	394286010	Double anastomosis of mammary arteries to coronary arteries	265481001	394286010
Coronary heart disease	7925100	628021000006118	Double implantation of mammary arteries into coronary arteries	175047001	271120018
Coronary heart disease	7925300	405092018	Single anastomosis of mammary artery to coronary artery NEC	232719007	348647011
Coronary heart disease	7925311	411159010	LIMA single anastomosis	275215001	411159010
Coronary heart disease	7925312	411160017	RIMA single anastomosis	275216000	411160017
Coronary heart disease	7925400	271126012	Single implantation of mammary artery into coronary artery	175050003	271126012
Coronary heart disease	7925y00	589721000006114	Connection of mammary artery to coronary artery OS	175045009	271114019
Coronary heart disease	7925z00	271128013	Connection of mammary artery to coronary artery NOS	175045009	271114019
Coronary heart disease	7926	271129017	Connection of other thoracic artery to coronary artery	232717009	348640013
Coronary heart disease	7926000	627951000006112	Double anastom thoracic arteries to coronary arteries NEC	232720001	348649014
Coronary heart disease	7926200	271132019	Single anastomosis of thoracic artery to coronary artery NEC	232719007	348647011
Coronary heart disease	7926300	142431000006114	Single implantation thoracic artery into coronary artery NEC	232719007	348647011
Coronary heart disease	7926z00	271135017	Connection of other thoracic artery to coronary artery NOS	232717009	348640013
Coronary heart disease	7927500	1221061012	Open angioplasty of coronary artery	14201006	1221061012
Coronary heart disease	7928.11	238821000006111	Percutaneous balloon coronary angioplasty	11101003	19234014
Coronary heart disease	7928000	238641000006117	Percutaneous transluminal balloon angioplasty of one coronary artery	68466008	1233048011
Coronary heart disease	7928100	238571000006114	Percutaneous transluminal balloon angioplasty of multiple coronary arteries	85053006	506356013
Coronary heart disease	7928200	238561000006119	Percutaneous transluminal balloon angioplasty of bypass graft of coronary artery	175066001	271142017
Coronary heart disease	7928300	1547311000006116	Percutaneous transluminal cutting balloon angioplasty of coronary artery	707828002	3032475016
Coronary heart disease	7928y00	89731000006112	Transluminal balloon angioplasty of coronary artery OS	11101003	19234014
Coronary heart disease	7928z00	271148018	Transluminal balloon angioplasty of coronary artery NOS	11101003	19234014
Coronary heart disease	7929000	484402013	Percutaneous transluminal laser coronary angioplasty	29843007	484402013
Coronary heart disease	7929300	1785743019	Rotary blade coronary angioplasty	397193006	1785743019
Coronary heart disease	7929400	2536354015	Insertion of coronary artery stent	36969009	2536354015
Coronary heart disease	7929500	311461000000116	Insertion of drug-eluting coronary artery stent	203741000000101	311461000000116
Coronary heart disease	7929600	354901000000117	Percutaneous transluminal atherectomy of coronary artery	232726007	354901000000117
Coronary heart disease	792B000	271162013	Endarterectomy of coronary artery	20738002	34888017
Coronary heart disease	792C.00	271165010	Other replacement of coronary artery	232717009	348640013
Coronary heart disease	792C000	271166011	Replacement of coronary arteries using multiple methods	175085003	271166011
Coronary heart disease	792Cy00	271167019	Other specified replacement of coronary artery	232717009	348640013
Coronary heart disease	792Cz00	271168012	Replacement of coronary artery NOS	232717009	348640013
Coronary heart disease	792D.00	271169016	Coronary artery bypass graft	232717009	348640013
Coronary heart disease	792Dy00	271170015	Other specified other bypass of coronary artery	232717009	348640013
Coronary heart disease	792Dz00	271171016	Other bypass of coronary artery NOS	232717009	348640013
Coronary heart disease	793G.00	1547631000006117	Percutaneous transluminal balloon angioplasty with insertion of stent into coronary artery	429639007	2694928017
Coronary heart disease	793G000	1547641000006110	Percutaneous transluminal balloon angioplasty and insertion of drug eluting stent into coronary artery	936451000000108	2398371000000113
Coronary heart disease	793G100	1547651000006112	Perc tran ball angio ins 3 or more drug elut stents cor art	936451000000108	2398371000000113
Coronary heart disease	793G200	1547661000006114	Perc translum balloon angioplasty insert 1-2 stents cor art	429639007	2694928017
Coronary heart disease	793G300	1547671000006119	Percutaneous cor balloon angiop 3 more stents cor art NEC	429639007	2694928017
Coronary heart disease	793Gy00	1547681000006116	OS perc translumina balloon angioplast stenting coronary art	429639007	2694928017
Coronary heart disease	793Gz00	1547691000006118	Perc translum balloon angioplasty stenting coronary art NOS	429639007	2694928017
Coronary heart disease	7A54000	272107018	Percutaneous balloon angioplasty of artery	276861004	413186016
Coronary heart disease	7A54500	272117011	Rotary blade angioplasty	175764006	272117011
Coronary heart disease	7A54800	1548361000006119	Percutaneous endarterectomy	415071007	2533528016
Coronary heart disease	7A56400	2675882017	Percutaneous transluminal balloon angioplasty of artery	426674009	2675882017
Coronary heart disease	7A6G100	272295013	Peroperative angioplasty	175882004	272295013
Coronary heart disease	7A6H300	456362017	Prosthetic graft patch angioplasty	312610006	456362017
Coronary heart disease	7A6H400	456363010	Percutaneous transluminal angioplasty of vascular graft	312611005	456363010
Coronary heart disease	889A.00	616081000006113	Diabetes mellitus insulin-glucose infusion in acute myocardial infarction	315287002	459791015
Coronary heart disease	8B27.00	451425016	Antianginal therapy	308117007	451425016
Coronary heart disease	8B3k.00	1488440011	Coronary heart disease medication review	394724007	1488440011
Coronary heart disease	8H2V.00	585631000000113	Emergency hospital admission for ischaemic heart disease	699245006	3082941013
Coronary heart disease	G3...00	2534664018	Ischaemic heart disease	414545008	2534664018
Coronary heart disease	G3...11	2536393012	Arteriosclerotic heart disease	443502000	2842265012
Coronary heart disease	G3...12	89332015	Atherosclerotic heart disease	443502000	2842265012
Coronary heart disease	G3...13	2537480011	IHD - Ischaemic heart disease	414545008	2537480011
Coronary heart disease	G30..00	94884017	Acute myocardial infarction	57054005	94884017
Coronary heart disease	G30..11	219521000000119	Attack - heart	22298006	37443015
Coronary heart disease	G30..12	1786197015	Coronary thrombosis	398274000	1786197015
Coronary heart disease	G30..13	537751000006115	Cardiac rupture after acute myocardial infarction	233847009	350383019
Coronary heart disease	G30..14	37443015	Heart attack	22298006	37443015
Coronary heart disease	G30..15	219531000000117	MI - acute myocardial infarction	57054005	94884017
Coronary heart disease	G30..16	1786198013	Thrombosis - coronary	398274000	1786198013
Coronary heart disease	G30..17	350376014	Silent myocardial infarction	233843008	350376014
Coronary heart disease	G300.00	455641000006112	Acute anterolateral myocardial infarction	70211005	1233238016
Coronary heart disease	G301.00	299707016	Acute anterior myocardial infarction	54329005	1231324017
Coronary heart disease	G301000	299708014	Acute anteroapical infarction	52035003	3038718019
Coronary heart disease	G301100	455651000006114	Acute anteroseptal myocardial infarction	62695002	104192010
Coronary heart disease	G301z00	299709018	Anterior myocardial infarction NOS	54329005	1231324017
Coronary heart disease	G302.00	457531000006110	Acute inferolateral myocardial infarction	65547006	1232697013
Coronary heart disease	G303.00	1234005010	Acute inferoposterior infarction	76593002	1234005010
Coronary heart disease	G304.00	299710011	Acute posterior myocardial infarction	233838001	350371016
Coronary heart disease	G305.00	299711010	Acute lateral myocardial infarction	58612006	1231860015
Coronary heart disease	G306.00	299712015	True posterior myocardial infarction	194802003	299712015
Coronary heart disease	G307.00	116992017	Acute subendocardial infarction	70422006	116992017
Coronary heart disease	G307000	450322013	Acute non-Q wave infarction	307140009	450322013
Coronary heart disease	G307100	1780501013	Acute non-ST segment elevation myocardial infarction	401314000	1780501013
Coronary heart disease	G308.00	299714019	Acute myocardial infarction of inferior wall	73795002	122557015
Coronary heart disease	G309.00	447324018	Acute Q-wave infarct	304914007	447324018
Coronary heart disease	G30A.00	1235655012	Mural thrombosis	91335003	1235655012
Coronary heart disease	G30B.00	967931000006114	Acute myocardial infarction of posterolateral wall	15990001	27071012
Coronary heart disease	G30X.00	460681000006116	Acute transmural myocardial infarction of unspecif site	57054005	94884017
Coronary heart disease	G30X000	1780491019	Acute ST segment elevation myocardial infarction	401303003	1780491019
Coronary heart disease	G30y.00	299718016	Other acute myocardial infarction	57054005	94884017
Coronary heart disease	G30y000	299719012	Acute atrial infarction	194809007	299719012
Coronary heart disease	G30y100	1218860015	Acute papillary muscle infarction	10273003	1218860015
Coronary heart disease	G30y200	1234306015	Acute septal infarction	79009004	1234306015
Coronary heart disease	G30yz00	299720018	Other acute myocardial infarction NOS	57054005	94884017
Coronary heart disease	G30z.00	299721019	Acute myocardial infarction NOS	57054005	94884017
Coronary heart disease	G31..00	39111000006114	Other acute and subacute ischaemic heart disease	414545008	2534663012
Coronary heart disease	G310.00	109915012	Post-myocardial infarction syndrome	66189004	500341014
Coronary heart disease	G310.11	109916013	Dressler's syndrome	66189004	109916013
Coronary heart disease	G311.00	7844010	Preinfarction syndrome	4557003	494262012
Coronary heart disease	G311.11	7847015	Crescendo angina	4557003	7847015
Coronary heart disease	G311.12	494260016	Impending infarction	25106000	42087013
Coronary heart disease	G311.13	72571000006115	Unstable angina	4557003	7845011
Coronary heart disease	G311.14	482811000006113	Angina at rest	59021001	498328016
Coronary heart disease	G311000	682481000006118	Myocardial infarction aborted	194821006	2619484018
Coronary heart disease	G311011	2619484018	MI - Myocardial infarction aborted	194821006	2619484018
Coronary heart disease	G311100	7845011	Unstable angina	4557003	7845011
Coronary heart disease	G311200	498328016	Angina at rest	59021001	498328016
Coronary heart disease	G311300	459487012	Refractory angina	315025001	459487012
Coronary heart disease	G311400	494261017	Worsening angina	4557003	494261017
Coronary heart disease	G311500	1488382011	Acute coronary syndrome	394659003	1488382011
Coronary heart disease	G311z00	299741012	Preinfarction syndrome	4557003	7844010
Coronary heart disease	G312.00	299742017	Coronary thrombosis not resulting in myocardial infarction	194821006	299742017
Coronary heart disease	G31y.00	299723016	Other acute and subacute ischaemic heart disease	414545008	2534663012
Coronary heart disease	G31y000	299745015	Acute coronary insufficiency	194823009	299745015
Coronary heart disease	G31y100	1229885017	Microinfarction of heart	42531007	1229885017
Coronary heart disease	G31y200	494438016	Subendocardial ischaemia	46109009	494438016
Coronary heart disease	G31y300	459488019	Transient myocardial ischaemia	315026000	459488019
Coronary heart disease	G31yz00	299750014	Other acute and subacute ischaemic heart disease NOS	414545008	2534663012
Coronary heart disease	G32..00	4031011	Old myocardial infarction	1755008	4031011
Coronary heart disease	G32..11	4032016	Healed myocardial infarction	1755008	4032016
Coronary heart disease	G32..12	230021000006115	Personal history of myocardial infarction	399211009	2986492018
Coronary heart disease	G33..00	299757012	Angina pectoris	194828000	299757012
Coronary heart disease	G330.00	98087016	Angina decubitus	59021001	98087016
Coronary heart disease	G330000	59952018	Nocturnal angina	35928006	59952018
Coronary heart disease	G330z00	299763015	Angina decubitus NOS	59021001	98087016
Coronary heart disease	G33z.00	482941000006119	Angina pectoris NOS	194828000	299757012
Coronary heart disease	G33z000	32122016	Status anginosus	19057007	32122016
Coronary heart disease	G33z100	299758019	Stenocardia	194828000	299758019
Coronary heart disease	G33z200	36036010	Syncope anginosa	21470009	36036010
Coronary heart disease	G33z300	442204010	Angina on effort	300995000	442204010
Coronary heart disease	G33z400	338974012	Ischaemic chest pain	225566008	338974012
Coronary heart disease	G33z500	458410010	Post infarct angina	314116003	458410010
Coronary heart disease	G33z600	350350014	New onset angina	233821000	350350014
Coronary heart disease	G33z700	350348018	Stable angina	233819005	350348018
Coronary heart disease	G33zz00	299765010	Angina pectoris NOS	194828000	299757012
Coronary heart disease	G34..00	299776014	Chronic ischaemic heart disease	413838009	2534672016
Coronary heart disease	G340.00	595731000006114	Coronary atherosclerosis	443502000	2842265012
Coronary heart disease	G340.12	2536395017	Coronary artery disease	53741008	2536395017
Coronary heart disease	G343.00	299796018	Ischaemic cardiomyopathy	194849004	299796018
Coronary heart disease	G344.00	350354017	Silent myocardial ischaemia	233823002	350354017
Coronary heart disease	G34y.00	299800012	Other specified chronic ischaemic heart disease	413838009	2534671011
Coronary heart disease	G34y000	2537483013	Chronic coronary insufficiency	413844008	2537483013
Coronary heart disease	G34y100	2534674015	Chronic myocardial ischaemia	413844008	2534674015
Coronary heart disease	G34yz00	299804015	Other specified chronic ischaemic heart disease NOS	413838009	2534671011
Coronary heart disease	G34z.00	299805019	Other chronic ischaemic heart disease NOS	413838009	2534672016
Coronary heart disease	G34z000	459859010	Asymptomatic coronary heart disease	315348000	459859010
Coronary heart disease	G35..00	299808017	Subsequent myocardial infarction	194856005	299808017
Coronary heart disease	G350.00	299811016	Subsequent myocardial infarction of anterior wall	194857001	299811016
Coronary heart disease	G351.00	299812011	Subsequent myocardial infarction of inferior wall	194858006	299812011
Coronary heart disease	G353.00	299813018	Subsequent myocardial infarction of other sites	194856005	299808017
Coronary heart disease	G35X.00	118831000006118	Subsequent myocardial infarction of unspecified site	194856005	299808017
Coronary heart disease	G36..00	543291000006110	Myocardial infarction with complication	371068009	1209776017
Coronary heart disease	G360.00	813961000006116	Haemopericardium as current complication following acute myocardial infarction	194862000	299816014
Coronary heart disease	G361.00	498031000006112	Atrial septal defect as current complication following acute myocardial infarction	194863005	299818010
Coronary heart disease	G362.00	67081000006119	Ventricular septal defect as current complication following acute myocardial infarction	233846000	350381017
Coronary heart disease	G363.00	158601000006116	Rupture of cardiac wall without haemopericardium as current complication following acute myocardial infarction	194865003	299821012
Coronary heart disease	G364.00	158611000006118	Rupture of chordae tendinae as current complication following acute myocardial infarction	194866002	299822017
Coronary heart disease	G365.00	159001000006119	Rupture of papillary muscle as current complication following acute myocardial infarction	194867006	299823010
Coronary heart disease	G366.00	100681000006116	Thrombosis of atrium, auricular appendage, and ventricle as current complications following acute myocardial infarction	194868001	299824016
Coronary heart disease	G38..00	208365015	Postoperative myocardial infarction	129574000	208365015
Coronary heart disease	G380.00	212061000006119	Postoperative transmural myocardial infarction of anterior wall	311792005	455418016
Coronary heart disease	G381.00	212071000006114	Postoperative transmural myocardial infarction of inferior wall	311793000	455419012
Coronary heart disease	G384.00	455422014	Postoperative subendocardial myocardial infarction	311796008	455422014
Coronary heart disease	G38z.00	455423016	Postoperative myocardial infarction, unspecified	129574000	208365015
Coronary heart disease	G3y..00	299834013	Other specified ischaemic heart disease	414545008	2534664018
Coronary heart disease	G3z..00	299835014	Ischaemic heart disease NOS	414545008	2534664018
Coronary heart disease	G501.00	216351000006118	Post infarction pericarditis	233885007	350431013
Coronary heart disease	Gyu3.00	394541000006112	[X]Ischaemic heart diseases	414545008	2534664018
Coronary heart disease	Gyu3000	300874013	[X]Other forms of angina pectoris	194828000	299757012
Coronary heart disease	Gyu3200	300876010	[X]Other forms of acute ischaemic heart disease	414545008	2534663012
Coronary heart disease	Gyu3300	300879015	[X]Other forms of chronic ischaemic heart disease	413838009	2534671011
Coronary heart disease	Gyu3400	362461000006119	[X]Acute transmural myocardial infarction of unspecif site	57054005	94884017
Coronary heart disease	SP00300	324808010	Mechanical complication of coronary bypass	213037002	324808010
Coronary heart disease	SP07600	2160096015	Coronary artery bypass graft occlusion	408546009	2160096015
Cerebrovascular disease	14A7.00	809421000006116	History of cerebrovascular accident	275526006	2986886017
Cerebrovascular disease	14A7.11	411518010	H/O: CVA	275526006	411518010
Cerebrovascular disease	14A7.12	2476091017	H/O: stroke	275526006	2476091017
Cerebrovascular disease	14AB.00	251692018	H/O: TIA	161511000	251692018
Cerebrovascular disease	14AB000	2171081000000116	H/O amaurosis fugax	1.30164e+16	2713751000000114
Cerebrovascular disease	14AK.00	451371010	H/O: Stroke in last year	308067002	451371010
Cerebrovascular disease	1B1S.00	345718011	Transient global amnesia	230736007	345718011
Cerebrovascular disease	1M4..00	413750011	Central post-stroke pain	277286006	413750011
Cerebrovascular disease	661M700	2118011000000114	Stroke self-management plan agreed	812041000000104	2118011000000114
Cerebrovascular disease	661N700	2115821000000118	Stroke self-management plan review	810991000000109	2115821000000118
Cerebrovascular disease	662e.00	1780304018	CVA annual review	699270006	2983515011
Cerebrovascular disease	662e.11	2126181000000114	Stroke annual review	699270006	2983500010
Cerebrovascular disease	662M.00	264499015	Stroke monitoring	170600009	264499015
Cerebrovascular disease	662M100	1160471000000111	Stroke 6 month review	519751000000106	1160471000000111
Cerebrovascular disease	662M200	2127781000000110	Stroke initial post discharge review	816561000000108	2127781000000110
Cerebrovascular disease	7P24200	371641000000112	Delivery of rehabilitation for stroke	231231000000107	371641000000112
Cerebrovascular disease	8CRB.00	1148331000000111	Transient ischaemic attack clinical management plan	736288002	3517033016
Cerebrovascular disease	8HHM.00	966981000006112	Referral to multidisciplinary stroke function improvement service	112901000000108	199461000000113
Cerebrovascular disease	8IEC.00	1784651000006110	Referral for multidisciplinary stroke function improvement declined	781731000000103	1747751000000110
Cerebrovascular disease	9h2..00	138981000000113	Exception reporting - stroke quality indicators	716331000000108	1568881000000119
Cerebrovascular disease	9h21.00	139081000000117	Excepted from stroke quality indicators - patient unsuitable	716581000000101	1569131000000118
Cerebrovascular disease	9h22.00	139091000000115	Excepted from stroke quality indicators - informed dissent	716021000000109	1568581000000116
Cerebrovascular disease	F423600	145925010	Amaurosis fugax	88032003	145925010
Cerebrovascular disease	Fyu5500	416991000006112	Transient cerebral ischemia	266257000	395788015
Cerebrovascular disease	Fyu5600	299342019	Lacunar infarction	230698000	345651012
Cerebrovascular disease	G63..11	345639010	Infarction - precerebral	230692004	345639010
Cerebrovascular disease	G63y000	300312010	Cerebral infarct due to thrombosis of precerebral arteries	195185009	300312010
Cerebrovascular disease	G63y100	300313017	Cerebral infarction due to embolism of precerebral arteries	195186005	300313017
Cerebrovascular disease	G64..00	1222398015	Cerebral arterial occlusion	20059004	1222398015
Cerebrovascular disease	G64..11	605461000006117	CVA - cerebrovascular accident due to cerebral artery occlusion	230691006	345638019
Cerebrovascular disease	G64..12	218511000000117	Infarction - cerebral	432504007	2770034014
Cerebrovascular disease	G64..13	122361000006113	Stroke due to cerebral arterial occlusion	230691006	345638019
Cerebrovascular disease	G640.00	118689010	Cerebral thrombosis	71444005	118689010
Cerebrovascular disease	G640000	300321011	Cerebral infarction due to thrombosis of cerebral arteries	195189003	300321011
Cerebrovascular disease	G641.00	125470015	Cerebral embolism	75543006	125470015
Cerebrovascular disease	G641.11	542831000006116	Cerebral embolus	75543006	125470015
Cerebrovascular disease	G641000	300322016	Cerebral infarction due to embolism of cerebral arteries	195190007	300322016
Cerebrovascular disease	G64z.00	395780010	Cerebral infarction	432504007	2770034014
Cerebrovascular disease	G64z.11	345650013	Brainstem infarction NOS	95457000	158113017
Cerebrovascular disease	G64z.12	158118014	Cerebellar infarction	95460007	158118014
Cerebrovascular disease	G64z000	524541000006117	Brain stem infarction	95457000	158113017
Cerebrovascular disease	G64z100	57341000006119	Wallenberg's syndrome	78569004	130374019
Cerebrovascular disease	G64z111	130375018	Lateral medullary syndrome	78569004	130375018
Cerebrovascular disease	G64z200	451133011	Left sided cerebral infarction	307766002	451133011
Cerebrovascular disease	G64z300	451134017	Right sided cerebral infarction	307767006	451134017
Cerebrovascular disease	G64z400	2474651019	Infarction of basal ganglia	413102000	2474651019
Cerebrovascular disease	G65..00	395788015	Transient cerebral ischaemia	266257000	395788015
Cerebrovascular disease	G65..12	395783012	Transient ischaemic attack	266257000	395783012
Cerebrovascular disease	G65..13	67511000006117	Vertebro-basilar insufficiency	64009001	106394016
Cerebrovascular disease	G650.11	499739014	Insufficiency - basilar artery	64009001	499739014
Cerebrovascular disease	G655.00	95961000006119	Transient global amnesia	230736007	345718011
Cerebrovascular disease	G656.00	106394016	Vertebrobasilar insufficiency	64009001	106394016
Cerebrovascular disease	G657.00	345684012	Carotid territory transient ischaemic attack	230716006	345684012
Cerebrovascular disease	G65y.00	300348012	Other transient cerebral ischaemia	266257000	395788015
Cerebrovascular disease	G65z.00	95931000006111	Transient cerebral ischaemia NOS	266257000	395788015
Cerebrovascular disease	G65z100	300353019	Intermittent cerebral ischaemia	195206000	300353019
Cerebrovascular disease	G65zz00	300349016	Transient cerebral ischaemia NOS	266257000	395788015
Cerebrovascular disease	G66..00	405339016	Cerebrovascular accident	230690007	345637012
Cerebrovascular disease	G66..11	605501000006117	CVA unspecified	230690007	345637012
Cerebrovascular disease	G66..12	122401000006115	Stroke unspecified	230690007	345637012
Cerebrovascular disease	G66..13	605491000006113	CVA - Cerebrovascular accident	230690007	345635016
Cerebrovascular disease	G663.00	524511000006116	Brainstem stroke syndrome	195212005	300365015
Cerebrovascular disease	G664.00	300366019	Cerebellar stroke syndrome	195213000	300366019
Cerebrovascular disease	G665.00	345655015	Pure motor lacunar syndrome	230699008	345655015
Cerebrovascular disease	G666.00	345658018	Pure sensory lacunar syndrome	230700009	345658018
Cerebrovascular disease	G667.00	300370010	Left sided CVA	195216008	300370010
Cerebrovascular disease	G668.00	300371014	Right sided CVA	195217004	300371014
Cerebrovascular disease	G683.00	300411016	Sequelae of cerebral infarction	195243003	300411016
Cerebrovascular disease	G68X.00	149571000006118	Sequelae of stroke,not specfd as h'morrhage or infarction	195239002	300403014
Cerebrovascular disease	G6W..00	542261000006114	Cerebral infarction due to occlusion of precerebral artery	125081000119106	3042974014
Cerebrovascular disease	G6X..00	543141000006110	Cerebrl infarctn due/unspcf occlusn or sten/cerebrl artrs	20059004	33759015
Cerebrovascular disease	Gyu6300	370701000006118	[X]Cerebrl infarctn due/unspcf occlusn or sten/cerebrl artrs	20059004	33759015
Cerebrovascular disease	Gyu6400	300941014	[X]Other cerebral infarction	432504007	2770034014
Cerebrovascular disease	Gyu6C00	426321000006116	[X]Sequelae of stroke,not specfd as h'morrhage or infarction	195239002	300403014
Cerebrovascular disease	Gyu6G00	370661000006114	[X]Cereb infarct due unsp occlus/stenos precerebr arteries	125081000119106	3042974014
Cerebrovascular disease	L440.11	605481000006110	CVA - cerebrovascular accident in the puerperium	275434003	411416011
Cerebrovascular disease	L440.12	411416011	Stroke in the puerperium	275434003	411416011
Cerebrovascular disease	Z7CE700	95961000006119	Transient global amnesia	230736007	345718011
Cerebrovascular disease	Z7CE700	345718011	Transient global amnesia	230736007	345718011
Cerebrovascular disease	Z7CE711	5011841000006110	TGA - Transient global amnesia	230736007	345719015
Cerebrovascular disease	ZV12511	1227591017	[V]Personal history of stroke	275526006	2476091017
Cerebrovascular disease	ZV12512	1227592012	[V]Personal history of cerebrovascular accident (CVA)	266995000	397829016
Cerebrovascular disease	ZV12D00	1667741000000110	[V]Personal history of transient ischaemic attack	751371000000107	1667741000000110
Condition	ReadCode	MedCodeId	Term	SnomedCTConceptId	SnomedCTDescriptionId
Cystic Fibrosis	66k..00	1148201000000111	Cystic fibrosis monitoring	515611000000104	1148201000000111
Cystic Fibrosis	66k0.00	1148241000000114	Cystic fibrosis annual review	515631000000107	1148241000000114
Cystic Fibrosis	9No7.00	1551091000000112	Seen in cystic fibrosis clinic	698529000	2974778015
Cystic Fibrosis	C10N100	494831000000119	Diabetes mellitus associated with cystic fibrosis	426705001	2674608014
Cystic Fibrosis	C370.00	293528019	Cystic fibrosis	190905008	293528019
Cystic Fibrosis	C370.11	293530017	Fibrocystic disease	190905008	293530017
Cystic Fibrosis	C370.12	293532013	Mucoviscidosis	190905008	293532013
Cystic Fibrosis	C370000	1495466012	Cystic fibrosis with no meconium ileus	81423003	1495466012
Cystic Fibrosis	C370100	142759013	Cystic fibrosis with meconium ileus	86092005	142759013
Cystic Fibrosis	C370111	1495490013	Meconium ileus in cystic fibrosis	86092005	1495490013
Cystic Fibrosis	C370200	606441000006110	Cystic fibrosis of the lung	86555001	143537016
Cystic Fibrosis	C370300	293537019	Cystic fibrosis with intestinal manifestations	190909002	293537019
Cystic Fibrosis	C370400	1174311000000111	Arthropathy in cystic fibrosis	526071000000104	1174311000000111
Cystic Fibrosis	C370500	1174361000000113	Cystic fibrosis with distal intestinal obstruction syndrome	526091000000100	1174361000000113
Cystic Fibrosis	C370700	2675247013	Liver disease due to cystic fibrosis	427022004	2675247013
Cystic Fibrosis	C370800	1736361000000112	Cystic fibrosis related cirrhosis	776981000000103	1736361000000112
Cystic Fibrosis	C370900	2222561000000111	Exacerbation of cystic fibrosis	859041000000103	2222561000000111
Cystic Fibrosis	C370y00	451084014	Cystic fibrosis with other manifestations	190905008	293528019
Cystic Fibrosis	C370z00	293539016	Cystic fibrosis NOS	190905008	293528019
code	term
11687002	Gestational diabetes mellitus
46894009	Gestational diabetes mellitus class A2
75022004	Gestational diabetes mellitus class A1
472971004	History of gestational diabetes mellitus
40791000119105	Postpartum gestational diabetes mellitus
40801000119106	Gestational diabetes mellitus complicating pregnancy
10753491000119101	Gestational diabetes mellitus in childbirth
Condition	ICD10code	ICD10codeDescr
Coronary heart disease	I20	Angina pectoris
Coronary heart disease	I20.0	Unstable angina
Coronary heart disease	I20.8	Other forms of angina pectoris
Coronary heart disease	I20.9	Angina pectoris, unspecified
Coronary heart disease	I200	Unstable angina
Coronary heart disease	I201	Angina pectoris with documented spasm
Coronary heart disease	I208	Other forms of angina pectoris
Coronary heart disease	I209	Angina pectoris
Coronary heart disease	I21	Acute myocardial infarction
Coronary heart disease	I21.0	Acute transmural myocardial infarction of anterior wall
Coronary heart disease	I21.1	Acute transmural myocardial infarction of inferior wall
Coronary heart disease	I21.2	Acute transmural myocardial infarction of other sites
Coronary heart disease	I21.3	Acute transmural myocardial infarction of unspecified site
Coronary heart disease	I21.4	Acute subendocardial myocardial infarction
Coronary heart disease	I21.9	Acute myocardial infarction, unspecified
Coronary heart disease	I22	Subsequent myocardial infarction
Coronary heart disease	I22.0	Subsequent myocardial infarction of anterior wall
Coronary heart disease	I22.1	Subsequent myocardial infarction of inferior wall
Coronary heart disease	I22.8	Subsequent myocardial infarction of other sites
Coronary heart disease	I22.9	Subsequent myocardial infarction of unspecified site
Coronary heart disease	I23	Certain current complications following acute myocardial infarction
Coronary heart disease	I23.8	Other current complications following acute myocardial infarction
Coronary heart disease	I24	Other acute ischaemic heart diseases
Coronary heart disease	I24.0	Coronary thrombosis not resulting in myocardial infarction
Coronary heart disease	I24.1	Dressler syndrome
Coronary heart disease	I24.8	Other forms of acute ischaemic heart disease
Coronary heart disease	I24.9	Acute ischaemic heart disease, unspecified
Coronary heart disease	I241	Dressler's syndrome
Coronary heart disease	I25	Chronic ischaemic heart disease
Coronary heart disease	I25.1	Atherosclerotic heart disease
Coronary heart disease	I25.2	Old myocardial infarction
Coronary heart disease	I25.6	Silent myocardial ischaemia
Coronary heart disease	I25.8	Other forms of chronic ischaemic heart disease
Coronary heart disease	I25.9	Chronic ischaemic heart disease, unspecified
Coronary heart disease	I250	Atherosclerotic cardiovascular disease, so described
Coronary heart disease	I251	Atherosclerotic heart disease
Coronary heart disease	I252	Old myocardial infarction
Coronary heart disease	I253	Aneurysm of heart
Coronary heart disease	I254	Coronary artery aneurysm
Coronary heart disease	I256	Silent myocardial ischaemia
Coronary heart disease	I258	Other forms of chronic ischaemic heart disease
Coronary heart disease	I259	Chronic ischaemic heart disease, unspecified
Coronary heart disease	T82.2	Mechanical complication of coronary artery bypass and valve grafts
Condition	ICD10code	ICD10codeDescr
Chronic Kidney Disease	N18	Chronic kidney disease
Chronic Kidney Disease	N18.1	Chronic kidney disease, stage 1
Chronic Kidney Disease	N18.2	Chronic kidney disease, stage 2
Chronic Kidney Disease	N18.3	Chronic kidney disease, stage 3
Chronic Kidney Disease	N18.4	Chronic kidney disease, stage 4
Chronic Kidney Disease	N18.5	Chronic kidney disease, stage 5
Chronic Kidney Disease	N18.9	Chronic kidney disease, unspecified
Chronic Kidney Disease	N04	Nephrotic syndrome
Chronic Kidney Disease	N083	Glomerular disorders in diabetes mellitus
Chronic Kidney Disease	E14.2	Unspecified diabetes mellitus with renal complications
Condition	ICD10code	ICD10codeDescr
Type 1 Diabetes	E10.9	Type 1 diabetes mellitus without complications
Type 1 Diabetes	E10.1	Type 1 diabetes mellitus with ketoacidosis
Type 1 Diabetes	E10.0	Type 1 diabetes mellitus with coma
Type 1 Diabetes	E10.5	Type 1 diabetes mellitus with peripheral circulatory complications
Type 1 Diabetes	E10.7	Type 1 diabetes mellitus with multiple complications
Condition	ICD10code	ICD10codeDescr
Type 2 Diabetes	E11	Non-insulin-dependent diabetes mellitus
Type 2 Diabetes	E11.9	Type 2 diabetes mellitus without complications
Type 2 Diabetes	E11.1	Type 2 diabetes mellitus with ketoacidosis
Type 2 Diabetes	E11.0	Type 2 diabetes mellitus with coma
Type 2 Diabetes	E11.5	Type 2 diabetes mellitus with peripheral circulatory complications
Type 2 Diabetes	E11.3	Type 2 diabetes mellitus with ophthalmic complications
Type 2 Diabetes	E11.7	Type 2 diabetes mellitus with multiple complications
Condition	ICD10code	ICD10codeDescr
Cerebrovascular disease	G45	Transient cerebral ischaemic attacks and related syndromes
Cerebrovascular disease	G45.0	Vertebro-basilar artery syndrome
Cerebrovascular disease	G45.1	Carotid artery syndrome (hemispheric)
Cerebrovascular disease	G45.2	Multiple and bilateral precerebral artery syndromes
Cerebrovascular disease	G45.3	Amaurosis fugax
Cerebrovascular disease	G45.4	Transient global amnesia
Cerebrovascular disease	G45.8	Other transient cerebral ischaemic attacks and related syndromes
Cerebrovascular disease	G45.9	Transient cerebral ischaemic attack
Cerebrovascular disease	G45.9	Transient cerebral ischaemic attack, unspecified
Cerebrovascular disease	G46.0	Middle cerebral artery syndrome
Cerebrovascular disease	G46.1	Anterior cerebral artery syndrome
Cerebrovascular disease	G46.2	Posterior cerebral artery syndrome
Cerebrovascular disease	G46.3	Brain stem stroke syndrome
Cerebrovascular disease	G46.4	Cerebellar stroke syndrome
Cerebrovascular disease	G46.5	Pure motor lacunar syndrome
Cerebrovascular disease	G46.6	Pure sensory lacunar syndrome
Cerebrovascular disease	G46.7	Other lacunar syndromes
Cerebrovascular disease	G46.8	Other vascular syndromes of brain in cerebrovascular diseases
Cerebrovascular disease	I63.0	Cerebral infarction due to thrombosis of precerebral arteries
Cerebrovascular disease	I63.1	Cerebral infarction due to embolism of precerebral arteries
Cerebrovascular disease	I63.2	Cerebral infarction due to unspecified occlusion or stenosis of precerebral arteries
Cerebrovascular disease	I63.3	Cerebral infarction due to thrombosis of cerebral arteries
Cerebrovascular disease	I63.4	Cerebral infarction due to embolism of cerebral arteries
Cerebrovascular disease	I63.5	Cerebral infarction due to unspecified occlusion or stenosis of cerebral arteries
Cerebrovascular disease	I63.8	Other cerebral infarction
Cerebrovascular disease	I63.9	Cerebral infarction
Cerebrovascular disease	I63.9	Cerebral infarction, unspecified
Cerebrovascular disease	I64	Stroke
Cerebrovascular disease	I64	Stroke, not specified as haemorrhage or infarction
Cerebrovascular disease	I65	Occlusion and stenosis of precerebral arteries
Cerebrovascular disease	I65	Occlusion and stenosis of precerebral arteries, not resulting in cerebral infarction
Cerebrovascular disease	I66	Occlusion and stenosis of cerebral arteries
Cerebrovascular disease	I66.9	Occlusion and stenosis of unspecified cerebral artery
Cerebrovascular disease	I69.3	Sequelae of cerebral infarction
Cerebrovascular disease	I69.4	Sequelae of stroke
Condition	ICD10code	ICD10codeDescr
Cystic Fibrosis	E84	Cystic fibrosis
Cystic Fibrosis	E84.0	Cystic fibrosis with pulmonary manifestations
Cystic Fibrosis	E84.1	Cystic fibrosis with intestinal manifestations
Cystic Fibrosis	E84.8	Cystic fibrosis with other manifestations
Cystic Fibrosis	E84.9	Cystic fibrosis, unspecified
Condition	ICD10code	ICD10codeDescr
Diabetic eye disease	H35.0	Background retinopathy and retinal vascular changes
Diabetic eye disease	H35.2	Other proliferative retinopathy
Diabetic eye disease	E10.3	Insulin-dependent diabetes mellitus - With ophthalmic complications
Diabetic eye disease	E11.3	Non-insulin-dependent diabetes mellitus - With ophthalmic complications
Diabetic eye disease	E12.3	Malnutrition-related diabetes mellitus - With ophthalmic complications
Diabetic eye disease	E13.3	Other specified diabetes mellitus - With ophthalmic complications
Diabetic eye disease	E14.3	Unspecified diabetes mellitus - With ophthalmic complications
Diabetic eye disease	H28.0	Diabetic cataract
Diabetic eye disease	H36.0	Diabetic retinopathy
Diabetic eye disease	E11.3	Type 2 diabetes mellitus with ophthalmic complications
Diabetic eye disease	H280	Diabetic cataract
Diabetic eye disease	H360	Diabetic retinopathy
Condition	ICD10code	ICD10codeDescr
Diabetic neurological complications	E10.4	Insulin-dependent diabetes mellitus - With neurological complications
Diabetic neurological complications	E11.4	Non-insulin-dependent diabetes mellitus - With neurological complications
Diabetic neurological complications	E12.4	Malnutrition-related diabetes mellitus - With neurological complications
Diabetic neurological complications	E13.4	Other specified diabetes mellitus - With neurological complications
Diabetic neurological complications	E14.4	Unspecified diabetes mellitus - With neurological complications
Diabetic neurological complications	G59.0	Diabetic mononeuropathy
Diabetic neurological complications	G63.2	Diabetic polyneuropathy
Diabetic neurological complications	G590	Diabetic mononeuropathy
Diabetic neurological complications	G632	Diabetic polyneuropathy
Diabetic neurological complications	M142	Diabetic arthropathy
Condition	ICD10code	ICD10codeDescr
Peripheral arterial disease	A48.0	Gas gangrene
Peripheral arterial disease	E10.5	Type 1 diabetes mellitus with peripheral circulatory complications
Peripheral arterial disease	E11.5	Type 2 diabetes mellitus with peripheral circulatory complications
Peripheral arterial disease	E14.5	Unspecified diabetes mellitus with peripheral circulatory complications
Peripheral arterial disease	I70.0	Atherosclerosis of aorta
Peripheral arterial disease	I70.2	Atherosclerosis of arteries of extremities
Peripheral arterial disease	I73	Other peripheral vascular diseases
Peripheral arterial disease	I73.1	Thromboangiitis obliterans [Buerger]
Peripheral arterial disease	I73.8	Other specified peripheral vascular diseases
Peripheral arterial disease	I73.9	Peripheral vascular disease, unspecified
Peripheral arterial disease	I731	Thromboangiitis obliterans [Buerger]
Peripheral arterial disease	I738	Other specified peripheral vascular diseases
Peripheral arterial disease	I739	Peripheral vascular disease
Peripheral arterial disease	I74.3	Embolism and thrombosis of arteries of lower extremities
Peripheral arterial disease	I74.4	Embolism and thrombosis of arteries of extremities, unspecified
Peripheral arterial disease	I74.5	Embolism and thrombosis of iliac artery
Peripheral arterial disease	I743	Embolism and thrombosis of arteries of lower extremities
Peripheral arterial disease	I744	Embolism and thrombosis of arteries of extremities
Peripheral arterial disease	I745	Embolism and thrombosis of iliac artery
Peripheral arterial disease	R02	Gangrene, not elsewhere classified
Gestationmal Diabetes	)24	gestational diabetes mellitus
Excluder	E34.8	MODY
Excluder	609561005	MODY
Excluder	113331007	MODY
Excluder	609568004	MODY
Excluder	237604008	MODY
Excluder	609562003	MODY
Excluder	609577006	MODY
Excluder	609578001	MODY
Excluder	609570008	MODY
Excluder	609571007	MODY
Excluder	609572000	MODY
Excluder	609573005	MODY
Excluder	609574004	MODY
Excluder	609575003	MODY
Excluder	609576002	MODY
Excluder	E240	Pituitary-dependent Cushing's disease
Excluder	E241	Nelson's syndrome
Excluder	E243	Ectopic ACTH syndrome
Excluder	E244	Alcohol-induced pseudo-Cushing's syndrome
Excluder	E248	Other Cushing's syndrome
Excluder	E249	Cushing's syndrome, unspecified
Excluder	P702	Neonatal diabetes mellitus
Excluder	E220	Acromegaly and pituitary gigantism
Excluder	E0800	Diabetes mellitus due to underlying condition with hyperosmolarity without nonketotic hyperglycemic-hyperosmolar coma (NKHHC)
Excluder	E0801	Diabetes mellitus due to underlying condition with hyperosmolarity with coma
Excluder	E0810	Diabetes mellitus due to underlying condition with ketoacidosis without coma
Excluder	E0811	Diabetes mellitus due to underlying condition with ketoacidosis with coma
Excluder	E0821	Diabetes mellitus due to underlying condition with diabetic nephropathy
Excluder	E0822	Diabetes mellitus due to underlying condition with diabetic chronic kidney disease
Excluder	E0829	Diabetes mellitus due to underlying condition with other diabetic kidney complication
Excluder	E08311	Diabetes mellitus due to underlying condition with unspecified diabetic retinopathy with macular edema
Excluder	E08319	Diabetes mellitus due to underlying condition with unspecified diabetic retinopathy without macular edema
Excluder	E083211	Diabetes mellitus due to underlying condition with mild nonproliferative diabetic retinopathy with macular edema, right eye
Excluder	E083212	Diabetes mellitus due to underlying condition with mild nonproliferative diabetic retinopathy with macular edema, left eye
Excluder	E083213	Diabetes mellitus due to underlying condition with mild nonproliferative diabetic retinopathy with macular edema, bilateral
Excluder	E083219	Diabetes mellitus due to underlying condition with mild nonproliferative diabetic retinopathy with macular edema, unspecified eye
Excluder	E083291	Diabetes mellitus due to underlying condition with mild nonproliferative diabetic retinopathy without macular edema, right eye
Excluder	E083292	Diabetes mellitus due to underlying condition with mild nonproliferative diabetic retinopathy without macular edema, left eye
Excluder	E083293	Diabetes mellitus due to underlying condition with mild nonproliferative diabetic retinopathy without macular edema, bilateral
Excluder	E083299	Diabetes mellitus due to underlying condition with mild nonproliferative diabetic retinopathy without macular edema, unspecified eye
Excluder	E083311	Diabetes mellitus due to underlying condition with moderate nonproliferative diabetic retinopathy with macular edema, right eye
Excluder	E083312	Diabetes mellitus due to underlying condition with moderate nonproliferative diabetic retinopathy with macular edema, left eye
Excluder	E083313	Diabetes mellitus due to underlying condition with moderate nonproliferative diabetic retinopathy with macular edema, bilateral
Excluder	E083319	Diabetes mellitus due to underlying condition with moderate nonproliferative diabetic retinopathy with macular edema, unspecified eye
Excluder	E083391	Diabetes mellitus due to underlying condition with moderate nonproliferative diabetic retinopathy without macular edema, right eye
Excluder	E083392	Diabetes mellitus due to underlying condition with moderate nonproliferative diabetic retinopathy without macular edema, left eye
Excluder	E083393	Diabetes mellitus due to underlying condition with moderate nonproliferative diabetic retinopathy without macular edema, bilateral
Excluder	E083399	Diabetes mellitus due to underlying condition with moderate nonproliferative diabetic retinopathy without macular edema, unspecified eye
Excluder	E083411	Diabetes mellitus due to underlying condition with severe nonproliferative diabetic retinopathy with macular edema, right eye
Excluder	E083412	Diabetes mellitus due to underlying condition with severe nonproliferative diabetic retinopathy with macular edema, left eye
Excluder	E083413	Diabetes mellitus due to underlying condition with severe nonproliferative diabetic retinopathy with macular edema, bilateral
Excluder	E083419	Diabetes mellitus due to underlying condition with severe nonproliferative diabetic retinopathy with macular edema, unspecified eye
Excluder	E083491	Diabetes mellitus due to underlying condition with severe nonproliferative diabetic retinopathy without macular edema, right eye
Excluder	E083492	Diabetes mellitus due to underlying condition with severe nonproliferative diabetic retinopathy without macular edema, left eye
Excluder	E083493	Diabetes mellitus due to underlying condition with severe nonproliferative diabetic retinopathy without macular edema, bilateral
Excluder	E083499	Diabetes mellitus due to underlying condition with severe nonproliferative diabetic retinopathy without macular edema, unspecified eye
Excluder	E083511	Diabetes mellitus due to underlying condition with proliferative diabetic retinopathy with macular edema, right eye
Excluder	E083512	Diabetes mellitus due to underlying condition with proliferative diabetic retinopathy with macular edema, left eye
Excluder	E083513	Diabetes mellitus due to underlying condition with proliferative diabetic retinopathy with macular edema, bilateral
Excluder	E083519	Diabetes mellitus due to underlying condition with proliferative diabetic retinopathy with macular edema, unspecified eye
Excluder	E083521	Diabetes mellitus due to underlying condition with proliferative diabetic retinopathy with traction retinal detachment involving the macula, right eye
Excluder	E083522	Diabetes mellitus due to underlying condition with proliferative diabetic retinopathy with traction retinal detachment involving the macula, left eye
Excluder	E083523	Diabetes mellitus due to underlying condition with proliferative diabetic retinopathy with traction retinal detachment involving the macula, bilateral
Excluder	E083529	Diabetes mellitus due to underlying condition with proliferative diabetic retinopathy with traction retinal detachment involving the macula, unspecified eye
Excluder	E083531	Diabetes mellitus due to underlying condition with proliferative diabetic retinopathy with traction retinal detachment not involving the macula, right eye
Excluder	E083532	Diabetes mellitus due to underlying condition with proliferative diabetic retinopathy with traction retinal detachment not involving the macula, left eye
Excluder	E083533	Diabetes mellitus due to underlying condition with proliferative diabetic retinopathy with traction retinal detachment not involving the macula, bilateral
Excluder	E083539	Diabetes mellitus due to underlying condition with proliferative diabetic retinopathy with traction retinal detachment not involving the macula, unspecified eye
Excluder	E083541	Diabetes mellitus due to underlying condition with proliferative diabetic retinopathy with combined traction retinal detachment and rhegmatogenous retinal detachment, right eye
Excluder	E083542	Diabetes mellitus due to underlying condition with proliferative diabetic retinopathy with combined traction retinal detachment and rhegmatogenous retinal detachment, left eye
Excluder	E083543	Diabetes mellitus due to underlying condition with proliferative diabetic retinopathy with combined traction retinal detachment and rhegmatogenous retinal detachment, bilateral
Excluder	E083549	Diabetes mellitus due to underlying condition with proliferative diabetic retinopathy with combined traction retinal detachment and rhegmatogenous retinal detachment, unspecified eye
Excluder	E083551	Diabetes mellitus due to underlying condition with stable proliferative diabetic retinopathy, right eye
Excluder	E083552	Diabetes mellitus due to underlying condition with stable proliferative diabetic retinopathy, left eye
Excluder	E083553	Diabetes mellitus due to underlying condition with stable proliferative diabetic retinopathy, bilateral
Excluder	E083559	Diabetes mellitus due to underlying condition with stable proliferative diabetic retinopathy, unspecified eye
Excluder	E083591	Diabetes mellitus due to underlying condition with proliferative diabetic retinopathy without macular edema, right eye
Excluder	E083592	Diabetes mellitus due to underlying condition with proliferative diabetic retinopathy without macular edema, left eye
Excluder	E083593	Diabetes mellitus due to underlying condition with proliferative diabetic retinopathy without macular edema, bilateral
Excluder	E083599	Diabetes mellitus due to underlying condition with proliferative diabetic retinopathy without macular edema, unspecified eye
Excluder	E0836	Diabetes mellitus due to underlying condition with diabetic cataract
Excluder	E0837X1	Diabetes mellitus due to underlying condition with diabetic macular edema, resolved following treatment, right eye
Excluder	E0837X2	Diabetes mellitus due to underlying condition with diabetic macular edema, resolved following treatment, left eye
Excluder	E0837X3	Diabetes mellitus due to underlying condition with diabetic macular edema, resolved following treatment, bilateral
Excluder	E0837X9	Diabetes mellitus due to underlying condition with diabetic macular edema, resolved following treatment, unspecified eye
Excluder	E0839	Diabetes mellitus due to underlying condition with other diabetic ophthalmic complication
Excluder	E0840	Diabetes mellitus due to underlying condition with diabetic neuropathy, unspecified
Excluder	E0841	Diabetes mellitus due to underlying condition with diabetic mononeuropathy
Excluder	E0842	Diabetes mellitus due to underlying condition with diabetic polyneuropathy
Excluder	E0843	Diabetes mellitus due to underlying condition with diabetic autonomic (poly)neuropathy
Excluder	E0844	Diabetes mellitus due to underlying condition with diabetic amyotrophy
Excluder	E0849	Diabetes mellitus due to underlying condition with other diabetic neurological complication
Excluder	E0851	Diabetes mellitus due to underlying condition with diabetic peripheral angiopathy without gangrene
Excluder	E0852	Diabetes mellitus due to underlying condition with diabetic peripheral angiopathy with gangrene
Excluder	E0859	Diabetes mellitus due to underlying condition with other circulatory complications
Excluder	E08610	Diabetes mellitus due to underlying condition with diabetic neuropathic arthropathy
Excluder	E08618	Diabetes mellitus due to underlying condition with other diabetic arthropathy
Excluder	E08620	Diabetes mellitus due to underlying condition with diabetic dermatitis
Excluder	E08621	Diabetes mellitus due to underlying condition with foot ulcer
Excluder	E08622	Diabetes mellitus due to underlying condition with other skin ulcer
Excluder	E08628	Diabetes mellitus due to underlying condition with other skin complications
Excluder	E08630	Diabetes mellitus due to underlying condition with periodontal disease
Excluder	E08638	Diabetes mellitus due to underlying condition with other oral complications
Excluder	E08641	Diabetes mellitus due to underlying condition with hypoglycemia with coma
Excluder	E08649	Diabetes mellitus due to underlying condition with hypoglycemia without coma
Excluder	E0865	Diabetes mellitus due to underlying condition with hyperglycemia
Excluder	E0869	Diabetes mellitus due to underlying condition with other specified complication
Excluder	E088	Diabetes mellitus due to underlying condition with unspecified complications
Excluder	E089	Diabetes mellitus due to underlying condition without complications
Excluder	E0900	Drug or chemical induced diabetes mellitus with hyperosmolarity without nonketotic hyperglycemic-hyperosmolar coma (NKHHC)
Excluder	E0901	Drug or chemical induced diabetes mellitus with hyperosmolarity with coma
Excluder	E0910	Drug or chemical induced diabetes mellitus with ketoacidosis without coma
Excluder	E0911	Drug or chemical induced diabetes mellitus with ketoacidosis with coma
Excluder	E0921	Drug or chemical induced diabetes mellitus with diabetic nephropathy
Excluder	E0922	Drug or chemical induced diabetes mellitus with diabetic chronic kidney disease
Excluder	E0929	Drug or chemical induced diabetes mellitus with other diabetic kidney complication
Excluder	E09311	Drug or chemical induced diabetes mellitus with unspecified diabetic retinopathy with macular edema
Excluder	E09319	Drug or chemical induced diabetes mellitus with unspecified diabetic retinopathy without macular edema
Excluder	E093211	Drug or chemical induced diabetes mellitus with mild nonproliferative diabetic retinopathy with macular edema, right eye
Excluder	E093212	Drug or chemical induced diabetes mellitus with mild nonproliferative diabetic retinopathy with macular edema, left eye
Excluder	E093213	Drug or chemical induced diabetes mellitus with mild nonproliferative diabetic retinopathy with macular edema, bilateral
Excluder	E093219	Drug or chemical induced diabetes mellitus with mild nonproliferative diabetic retinopathy with macular edema, unspecified eye
Excluder	E093291	Drug or chemical induced diabetes mellitus with mild nonproliferative diabetic retinopathy without macular edema, right eye
Excluder	E093292	Drug or chemical induced diabetes mellitus with mild nonproliferative diabetic retinopathy without macular edema, left eye
Excluder	E093293	Drug or chemical induced diabetes mellitus with mild nonproliferative diabetic retinopathy without macular edema, bilateral
Excluder	E093299	Drug or chemical induced diabetes mellitus with mild nonproliferative diabetic retinopathy without macular edema, unspecified eye
Excluder	E093311	Drug or chemical induced diabetes mellitus with moderate nonproliferative diabetic retinopathy with macular edema, right eye
Excluder	E093312	Drug or chemical induced diabetes mellitus with moderate nonproliferative diabetic retinopathy with macular edema, left eye
Excluder	E093313	Drug or chemical induced diabetes mellitus with moderate nonproliferative diabetic retinopathy with macular edema, bilateral
Excluder	E093319	Drug or chemical induced diabetes mellitus with moderate nonproliferative diabetic retinopathy with macular edema, unspecified eye
Excluder	E093391	Drug or chemical induced diabetes mellitus with moderate nonproliferative diabetic retinopathy without macular edema, right eye
Excluder	E093392	Drug or chemical induced diabetes mellitus with moderate nonproliferative diabetic retinopathy without macular edema, left eye
Excluder	E093393	Drug or chemical induced diabetes mellitus with moderate nonproliferative diabetic retinopathy without macular edema, bilateral
Excluder	E093399	Drug or chemical induced diabetes mellitus with moderate nonproliferative diabetic retinopathy without macular edema, unspecified eye
Excluder	E093411	Drug or chemical induced diabetes mellitus with severe nonproliferative diabetic retinopathy with macular edema, right eye
Excluder	E093412	Drug or chemical induced diabetes mellitus with severe nonproliferative diabetic retinopathy with macular edema, left eye
Excluder	E093413	Drug or chemical induced diabetes mellitus with severe nonproliferative diabetic retinopathy with macular edema, bilateral
Excluder	E093419	Drug or chemical induced diabetes mellitus with severe nonproliferative diabetic retinopathy with macular edema, unspecified eye
Excluder	E093491	Drug or chemical induced diabetes mellitus with severe nonproliferative diabetic retinopathy without macular edema, right eye
Excluder	E093492	Drug or chemical induced diabetes mellitus with severe nonproliferative diabetic retinopathy without macular edema, left eye
Excluder	E093493	Drug or chemical induced diabetes mellitus with severe nonproliferative diabetic retinopathy without macular edema, bilateral
Excluder	E093499	Drug or chemical induced diabetes mellitus with severe nonproliferative diabetic retinopathy without macular edema, unspecified eye
Excluder	E093511	Drug or chemical induced diabetes mellitus with proliferative diabetic retinopathy with macular edema, right eye
Excluder	E093512	Drug or chemical induced diabetes mellitus with proliferative diabetic retinopathy with macular edema, left eye
Excluder	E093513	Drug or chemical induced diabetes mellitus with proliferative diabetic retinopathy with macular edema, bilateral
Excluder	E093519	Drug or chemical induced diabetes mellitus with proliferative diabetic retinopathy with macular edema, unspecified eye
Excluder	E093521	Drug or chemical induced diabetes mellitus with proliferative diabetic retinopathy with traction retinal detachment involving the macula, right eye
Excluder	E093522	Drug or chemical induced diabetes mellitus with proliferative diabetic retinopathy with traction retinal detachment involving the macula, left eye
Excluder	E093523	Drug or chemical induced diabetes mellitus with proliferative diabetic retinopathy with traction retinal detachment involving the macula, bilateral
Excluder	E093529	Drug or chemical induced diabetes mellitus with proliferative diabetic retinopathy with traction retinal detachment involving the macula, unspecified eye
Excluder	E093531	Drug or chemical induced diabetes mellitus with proliferative diabetic retinopathy with traction retinal detachment not involving the macula, right eye
Excluder	E093532	Drug or chemical induced diabetes mellitus with proliferative diabetic retinopathy with traction retinal detachment not involving the macula, left eye
Excluder	E093533	Drug or chemical induced diabetes mellitus with proliferative diabetic retinopathy with traction retinal detachment not involving the macula, bilateral
Excluder	E093539	Drug or chemical induced diabetes mellitus with proliferative diabetic retinopathy with traction retinal detachment not involving the macula, unspecified eye
Excluder	E093541	Drug or chemical induced diabetes mellitus with proliferative diabetic retinopathy with combined traction retinal detachment and rhegmatogenous retinal detachment, right eye
Excluder	E093542	Drug or chemical induced diabetes mellitus with proliferative diabetic retinopathy with combined traction retinal detachment and rhegmatogenous retinal detachment, left eye
Excluder	E093543	Drug or chemical induced diabetes mellitus with proliferative diabetic retinopathy with combined traction retinal detachment and rhegmatogenous retinal detachment, bilateral
Excluder	E093549	Drug or chemical induced diabetes mellitus with proliferative diabetic retinopathy with combined traction retinal detachment and rhegmatogenous retinal detachment, unspecified eye
Excluder	E093551	Drug or chemical induced diabetes mellitus with stable proliferative diabetic retinopathy, right eye
Excluder	E093552	Drug or chemical induced diabetes mellitus with stable proliferative diabetic retinopathy, left eye
Excluder	E093553	Drug or chemical induced diabetes mellitus with stable proliferative diabetic retinopathy, bilateral
Excluder	E093559	Drug or chemical induced diabetes mellitus with stable proliferative diabetic retinopathy, unspecified eye
Excluder	E093591	Drug or chemical induced diabetes mellitus with proliferative diabetic retinopathy without macular edema, right eye
Excluder	E093592	Drug or chemical induced diabetes mellitus with proliferative diabetic retinopathy without macular edema, left eye
Excluder	E093593	Drug or chemical induced diabetes mellitus with proliferative diabetic retinopathy without macular edema, bilateral
Excluder	E093599	Drug or chemical induced diabetes mellitus with proliferative diabetic retinopathy without macular edema, unspecified eye
Excluder	E0936	Drug or chemical induced diabetes mellitus with diabetic cataract
Excluder	E0937X1	Drug or chemical induced diabetes mellitus with diabetic macular edema, resolved following treatment, right eye
Excluder	E0937X2	Drug or chemical induced diabetes mellitus with diabetic macular edema, resolved following treatment, left eye
Excluder	E0937X3	Drug or chemical induced diabetes mellitus with diabetic macular edema, resolved following treatment, bilateral
Excluder	E0937X9	Drug or chemical induced diabetes mellitus with diabetic macular edema, resolved following treatment, unspecified eye
Excluder	E0939	Drug or chemical induced diabetes mellitus with other diabetic ophthalmic complication
Excluder	E0940	Drug or chemical induced diabetes mellitus with neurological complications with diabetic neuropathy, unspecified
Excluder	E0941	Drug or chemical induced diabetes mellitus with neurological complications with diabetic mononeuropathy
Excluder	E0942	Drug or chemical induced diabetes mellitus with neurological complications with diabetic polyneuropathy
Excluder	E0943	Drug or chemical induced diabetes mellitus with neurological complications with diabetic autonomic (poly)neuropathy
Excluder	E0944	Drug or chemical induced diabetes mellitus with neurological complications with diabetic amyotrophy
Excluder	E0949	Drug or chemical induced diabetes mellitus with neurological complications with other diabetic neurological complication
Excluder	E0951	Drug or chemical induced diabetes mellitus with diabetic peripheral angiopathy without gangrene
Excluder	E0952	Drug or chemical induced diabetes mellitus with diabetic peripheral angiopathy with gangrene
Excluder	E0959	Drug or chemical induced diabetes mellitus with other circulatory complications
Excluder	E09610	Drug or chemical induced diabetes mellitus with diabetic neuropathic arthropathy
Excluder	E09618	Drug or chemical induced diabetes mellitus with other diabetic arthropathy
Excluder	E09620	Drug or chemical induced diabetes mellitus with diabetic dermatitis
Excluder	E09621	Drug or chemical induced diabetes mellitus with foot ulcer
Excluder	E09622	Drug or chemical induced diabetes mellitus with other skin ulcer
Excluder	E09628	Drug or chemical induced diabetes mellitus with other skin complications
Excluder	E09630	Drug or chemical induced diabetes mellitus with periodontal disease
Excluder	E09638	Drug or chemical induced diabetes mellitus with other oral complications
Excluder	E09641	Drug or chemical induced diabetes mellitus with hypoglycemia with coma
Excluder	E09649	Drug or chemical induced diabetes mellitus with hypoglycemia without coma
Excluder	E0965	Drug or chemical induced diabetes mellitus with hyperglycemia
Excluder	E0969	Drug or chemical induced diabetes mellitus with other specified complication
Excluder	E098	Drug or chemical induced diabetes mellitus with unspecified complications
Excluder	E099	Drug or chemical induced diabetes mellitus without complications
Excluder	E1010	Type 1 diabetes mellitus with ketoacidosis without coma
Excluder	E1011	Type 1 diabetes mellitus with ketoacidosis with coma
Excluder	E1021	Type 1 diabetes mellitus with diabetic nephropathy
Excluder	E1022	Type 1 diabetes mellitus with diabetic chronic kidney disease
Excluder	E1029	Type 1 diabetes mellitus with other diabetic kidney complication
Excluder	E10311	Type 1 diabetes mellitus with unspecified diabetic retinopathy with macular edema
Excluder	E10319	Type 1 diabetes mellitus with unspecified diabetic retinopathy without macular edema
Excluder	E103211	Type 1 diabetes mellitus with mild nonproliferative diabetic retinopathy with macular edema, right eye
Excluder	E103212	Type 1 diabetes mellitus with mild nonproliferative diabetic retinopathy with macular edema, left eye
Excluder	E103213	Type 1 diabetes mellitus with mild nonproliferative diabetic retinopathy with macular edema, bilateral
Excluder	E103219	Type 1 diabetes mellitus with mild nonproliferative diabetic retinopathy with macular edema, unspecified eye
Excluder	E103291	Type 1 diabetes mellitus with mild nonproliferative diabetic retinopathy without macular edema, right eye
Excluder	E103292	Type 1 diabetes mellitus with mild nonproliferative diabetic retinopathy without macular edema, left eye
Excluder	E103293	Type 1 diabetes mellitus with mild nonproliferative diabetic retinopathy without macular edema, bilateral
Excluder	E103299	Type 1 diabetes mellitus with mild nonproliferative diabetic retinopathy without macular edema, unspecified eye
Excluder	E103311	Type 1 diabetes mellitus with moderate nonproliferative diabetic retinopathy with macular edema, right eye
Excluder	E103312	Type 1 diabetes mellitus with moderate nonproliferative diabetic retinopathy with macular edema, left eye
Excluder	E103313	Type 1 diabetes mellitus with moderate nonproliferative diabetic retinopathy with macular edema, bilateral
Excluder	E103319	Type 1 diabetes mellitus with moderate nonproliferative diabetic retinopathy with macular edema, unspecified eye
Excluder	E103391	Type 1 diabetes mellitus with moderate nonproliferative diabetic retinopathy without macular edema, right eye
Excluder	E103392	Type 1 diabetes mellitus with moderate nonproliferative diabetic retinopathy without macular edema, left eye
Excluder	E103393	Type 1 diabetes mellitus with moderate nonproliferative diabetic retinopathy without macular edema, bilateral
Excluder	E103399	Type 1 diabetes mellitus with moderate nonproliferative diabetic retinopathy without macular edema, unspecified eye
Excluder	E103411	Type 1 diabetes mellitus with severe nonproliferative diabetic retinopathy with macular edema, right eye
Excluder	E103412	Type 1 diabetes mellitus with severe nonproliferative diabetic retinopathy with macular edema, left eye
Excluder	E103413	Type 1 diabetes mellitus with severe nonproliferative diabetic retinopathy with macular edema, bilateral
Excluder	E103419	Type 1 diabetes mellitus with severe nonproliferative diabetic retinopathy with macular edema, unspecified eye
Excluder	E103491	Type 1 diabetes mellitus with severe nonproliferative diabetic retinopathy without macular edema, right eye
Excluder	E103492	Type 1 diabetes mellitus with severe nonproliferative diabetic retinopathy without macular edema, left eye
Excluder	E103493	Type 1 diabetes mellitus with severe nonproliferative diabetic retinopathy without macular edema, bilateral
Excluder	E103499	Type 1 diabetes mellitus with severe nonproliferative diabetic retinopathy without macular edema, unspecified eye
Excluder	E103511	Type 1 diabetes mellitus with proliferative diabetic retinopathy with macular edema, right eye
Excluder	E103512	Type 1 diabetes mellitus with proliferative diabetic retinopathy with macular edema, left eye
Excluder	E103513	Type 1 diabetes mellitus with proliferative diabetic retinopathy with macular edema, bilateral
Excluder	E103519	Type 1 diabetes mellitus with proliferative diabetic retinopathy with macular edema, unspecified eye
Excluder	E103521	Type 1 diabetes mellitus with proliferative diabetic retinopathy with traction retinal detachment involving the macula, right eye
Excluder	E103522	Type 1 diabetes mellitus with proliferative diabetic retinopathy with traction retinal detachment involving the macula, left eye
Excluder	E103523	Type 1 diabetes mellitus with proliferative diabetic retinopathy with traction retinal detachment involving the macula, bilateral
Excluder	E103529	Type 1 diabetes mellitus with proliferative diabetic retinopathy with traction retinal detachment involving the macula, unspecified eye
Excluder	E103531	Type 1 diabetes mellitus with proliferative diabetic retinopathy with traction retinal detachment not involving the macula, right eye
Excluder	E103532	Type 1 diabetes mellitus with proliferative diabetic retinopathy with traction retinal detachment not involving the macula, left eye
Excluder	E103533	Type 1 diabetes mellitus with proliferative diabetic retinopathy with traction retinal detachment not involving the macula, bilateral
Excluder	E103539	Type 1 diabetes mellitus with proliferative diabetic retinopathy with traction retinal detachment not involving the macula, unspecified eye
Excluder	E103541	Type 1 diabetes mellitus with proliferative diabetic retinopathy with combined traction retinal detachment and rhegmatogenous retinal detachment, right eye
Excluder	E103542	Type 1 diabetes mellitus with proliferative diabetic retinopathy with combined traction retinal detachment and rhegmatogenous retinal detachment, left eye
Excluder	E103543	Type 1 diabetes mellitus with proliferative diabetic retinopathy with combined traction retinal detachment and rhegmatogenous retinal detachment, bilateral
Excluder	E103549	Type 1 diabetes mellitus with proliferative diabetic retinopathy with combined traction retinal detachment and rhegmatogenous retinal detachment, unspecified eye
Excluder	E103551	Type 1 diabetes mellitus with stable proliferative diabetic retinopathy, right eye
Excluder	E103552	Type 1 diabetes mellitus with stable proliferative diabetic retinopathy, left eye
Excluder	E103553	Type 1 diabetes mellitus with stable proliferative diabetic retinopathy, bilateral
Excluder	E103559	Type 1 diabetes mellitus with stable proliferative diabetic retinopathy, unspecified eye
Excluder	E103591	Type 1 diabetes mellitus with proliferative diabetic retinopathy without macular edema, right eye
Excluder	E103592	Type 1 diabetes mellitus with proliferative diabetic retinopathy without macular edema, left eye
Excluder	E103593	Type 1 diabetes mellitus with proliferative diabetic retinopathy without macular edema, bilateral
Excluder	E103599	Type 1 diabetes mellitus with proliferative diabetic retinopathy without macular edema, unspecified eye
Excluder	E1036	Type 1 diabetes mellitus with diabetic cataract
Excluder	E1037X1	Type 1 diabetes mellitus with diabetic macular edema, resolved following treatment, right eye
Excluder	E1037X2	Type 1 diabetes mellitus with diabetic macular edema, resolved following treatment, left eye
Excluder	E1037X3	Type 1 diabetes mellitus with diabetic macular edema, resolved following treatment, bilateral
Excluder	E1037X9	Type 1 diabetes mellitus with diabetic macular edema, resolved following treatment, unspecified eye
Excluder	E1039	Type 1 diabetes mellitus with other diabetic ophthalmic complication
Excluder	E1040	Type 1 diabetes mellitus with diabetic neuropathy, unspecified
Excluder	E1041	Type 1 diabetes mellitus with diabetic mononeuropathy
Excluder	E1042	Type 1 diabetes mellitus with diabetic polyneuropathy
Excluder	E1043	Type 1 diabetes mellitus with diabetic autonomic (poly)neuropathy
Excluder	E1044	Type 1 diabetes mellitus with diabetic amyotrophy
Excluder	E1049	Type 1 diabetes mellitus with other diabetic neurological complication
Excluder	E1051	Type 1 diabetes mellitus with diabetic peripheral angiopathy without gangrene
Excluder	E1052	Type 1 diabetes mellitus with diabetic peripheral angiopathy with gangrene
Excluder	E1059	Type 1 diabetes mellitus with other circulatory complications
Excluder	E10610	Type 1 diabetes mellitus with diabetic neuropathic arthropathy
Excluder	E10618	Type 1 diabetes mellitus with other diabetic arthropathy
Excluder	E10620	Type 1 diabetes mellitus with diabetic dermatitis
Excluder	E10621	Type 1 diabetes mellitus with foot ulcer
Excluder	E10622	Type 1 diabetes mellitus with other skin ulcer
Excluder	E10628	Type 1 diabetes mellitus with other skin complications
Excluder	E10630	Type 1 diabetes mellitus with periodontal disease
Excluder	E10638	Type 1 diabetes mellitus with other oral complications
Excluder	E10641	Type 1 diabetes mellitus with hypoglycemia with coma
Excluder	E10649	Type 1 diabetes mellitus with hypoglycemia without coma
Excluder	E1065	Type 1 diabetes mellitus with hyperglycemia
Excluder	E1069	Type 1 diabetes mellitus with other specified complication
Excluder	E108	Type 1 diabetes mellitus with unspecified complications
Excluder	E109	Type 1 diabetes mellitus without complications
Excluder	E1300	Other specified diabetes mellitus with hyperosmolarity without nonketotic hyperglycemic-hyperosmolar coma (NKHHC)
Excluder	E1301	Other specified diabetes mellitus with hyperosmolarity with coma
Excluder	E1310	Other specified diabetes mellitus with ketoacidosis without coma
Excluder	E1311	Other specified diabetes mellitus with ketoacidosis with coma
Excluder	E1321	Other specified diabetes mellitus with diabetic nephropathy
Excluder	E1322	Other specified diabetes mellitus with diabetic chronic kidney disease
Excluder	E1329	Other specified diabetes mellitus with other diabetic kidney complication
Excluder	E13311	Other specified diabetes mellitus with unspecified diabetic retinopathy with macular edema
Excluder	E13319	Other specified diabetes mellitus with unspecified diabetic retinopathy without macular edema
Excluder	E133211	Other specified diabetes mellitus with mild nonproliferative diabetic retinopathy with macular edema, right eye
Excluder	E133212	Other specified diabetes mellitus with mild nonproliferative diabetic retinopathy with macular edema, left eye
Excluder	E133213	Other specified diabetes mellitus with mild nonproliferative diabetic retinopathy with macular edema, bilateral
Excluder	E133219	Other specified diabetes mellitus with mild nonproliferative diabetic retinopathy with macular edema, unspecified eye
Excluder	E133291	Other specified diabetes mellitus with mild nonproliferative diabetic retinopathy without macular edema, right eye
Excluder	E133292	Other specified diabetes mellitus with mild nonproliferative diabetic retinopathy without macular edema, left eye
Excluder	E133293	Other specified diabetes mellitus with mild nonproliferative diabetic retinopathy without macular edema, bilateral
Excluder	E133299	Other specified diabetes mellitus with mild nonproliferative diabetic retinopathy without macular edema, unspecified eye
Excluder	E133311	Other specified diabetes mellitus with moderate nonproliferative diabetic retinopathy with macular edema, right eye
Excluder	E133312	Other specified diabetes mellitus with moderate nonproliferative diabetic retinopathy with macular edema, left eye
Excluder	E133313	Other specified diabetes mellitus with moderate nonproliferative diabetic retinopathy with macular edema, bilateral
Excluder	E133319	Other specified diabetes mellitus with moderate nonproliferative diabetic retinopathy with macular edema, unspecified eye
Excluder	E133391	Other specified diabetes mellitus with moderate nonproliferative diabetic retinopathy without macular edema, right eye
Excluder	E133392	Other specified diabetes mellitus with moderate nonproliferative diabetic retinopathy without macular edema, left eye
Excluder	E133393	Other specified diabetes mellitus with moderate nonproliferative diabetic retinopathy without macular edema, bilateral
Excluder	E133399	Other specified diabetes mellitus with moderate nonproliferative diabetic retinopathy without macular edema, unspecified eye
Excluder	E133411	Other specified diabetes mellitus with severe nonproliferative diabetic retinopathy with macular edema, right eye
Excluder	E133412	Other specified diabetes mellitus with severe nonproliferative diabetic retinopathy with macular edema, left eye
Excluder	E133413	Other specified diabetes mellitus with severe nonproliferative diabetic retinopathy with macular edema, bilateral
Excluder	E133419	Other specified diabetes mellitus with severe nonproliferative diabetic retinopathy with macular edema, unspecified eye
Excluder	E133491	Other specified diabetes mellitus with severe nonproliferative diabetic retinopathy without macular edema, right eye
Excluder	E133492	Other specified diabetes mellitus with severe nonproliferative diabetic retinopathy without macular edema, left eye
Excluder	E133493	Other specified diabetes mellitus with severe nonproliferative diabetic retinopathy without macular edema, bilateral
Excluder	E133499	Other specified diabetes mellitus with severe nonproliferative diabetic retinopathy without macular edema, unspecified eye
Excluder	E133511	Other specified diabetes mellitus with proliferative diabetic retinopathy with macular edema, right eye
Excluder	E133512	Other specified diabetes mellitus with proliferative diabetic retinopathy with macular edema, left eye
Excluder	E133513	Other specified diabetes mellitus with proliferative diabetic retinopathy with macular edema, bilateral
Excluder	E133519	Other specified diabetes mellitus with proliferative diabetic retinopathy with macular edema, unspecified eye
Excluder	E133521	Other specified diabetes mellitus with proliferative diabetic retinopathy with traction retinal detachment involving the macula, right eye
Excluder	E133522	Other specified diabetes mellitus with proliferative diabetic retinopathy with traction retinal detachment involving the macula, left eye
Excluder	E133523	Other specified diabetes mellitus with proliferative diabetic retinopathy with traction retinal detachment involving the macula, bilateral
Excluder	E133529	Other specified diabetes mellitus with proliferative diabetic retinopathy with traction retinal detachment involving the macula, unspecified eye
Excluder	E133531	Other specified diabetes mellitus with proliferative diabetic retinopathy with traction retinal detachment not involving the macula, right eye
Excluder	E133532	Other specified diabetes mellitus with proliferative diabetic retinopathy with traction retinal detachment not involving the macula, left eye
Excluder	E133533	Other specified diabetes mellitus with proliferative diabetic retinopathy with traction retinal detachment not involving the macula, bilateral
Excluder	E133539	Other specified diabetes mellitus with proliferative diabetic retinopathy with traction retinal detachment not involving the macula, unspecified eye
Excluder	E133541	Other specified diabetes mellitus with proliferative diabetic retinopathy with combined traction retinal detachment and rhegmatogenous retinal detachment, right eye
Excluder	E133542	Other specified diabetes mellitus with proliferative diabetic retinopathy with combined traction retinal detachment and rhegmatogenous retinal detachment, left eye
Excluder	E133543	Other specified diabetes mellitus with proliferative diabetic retinopathy with combined traction retinal detachment and rhegmatogenous retinal detachment, bilateral
Excluder	E133549	Other specified diabetes mellitus with proliferative diabetic retinopathy with combined traction retinal detachment and rhegmatogenous retinal detachment, unspecified eye
Excluder	E133551	Other specified diabetes mellitus with stable proliferative diabetic retinopathy, right eye
Excluder	E133552	Other specified diabetes mellitus with stable proliferative diabetic retinopathy, left eye
Excluder	E133553	Other specified diabetes mellitus with stable proliferative diabetic retinopathy, bilateral
Excluder	E133559	Other specified diabetes mellitus with stable proliferative diabetic retinopathy, unspecified eye
Excluder	E133591	Other specified diabetes mellitus with proliferative diabetic retinopathy without macular edema, right eye
Excluder	E133592	Other specified diabetes mellitus with proliferative diabetic retinopathy without macular edema, left eye
Excluder	E133593	Other specified diabetes mellitus with proliferative diabetic retinopathy without macular edema, bilateral
Excluder	E133599	Other specified diabetes mellitus with proliferative diabetic retinopathy without macular edema, unspecified eye
Excluder	E1336	Other specified diabetes mellitus with diabetic cataract
Excluder	E1337X1	Other specified diabetes mellitus with diabetic macular edema, resolved following treatment, right eye
Excluder	E1337X2	Other specified diabetes mellitus with diabetic macular edema, resolved following treatment, left eye
Excluder	E1337X3	Other specified diabetes mellitus with diabetic macular edema, resolved following treatment, bilateral
Excluder	E1337X9	Other specified diabetes mellitus with diabetic macular edema, resolved following treatment, unspecified eye
Excluder	E1339	Other specified diabetes mellitus with other diabetic ophthalmic complication
Excluder	E1340	Other specified diabetes mellitus with diabetic neuropathy, unspecified
Excluder	E1341	Other specified diabetes mellitus with diabetic mononeuropathy
Excluder	E1342	Other specified diabetes mellitus with diabetic polyneuropathy
Excluder	E1343	Other specified diabetes mellitus with diabetic autonomic (poly)neuropathy
Excluder	E1344	Other specified diabetes mellitus with diabetic amyotrophy
Excluder	E1349	Other specified diabetes mellitus with other diabetic neurological complication
Excluder	E1351	Other specified diabetes mellitus with diabetic peripheral angiopathy without gangrene
Excluder	E1352	Other specified diabetes mellitus with diabetic peripheral angiopathy with gangrene
Excluder	E1359	Other specified diabetes mellitus with other circulatory complications
Excluder	E13610	Other specified diabetes mellitus with diabetic neuropathic arthropathy
Excluder	E13618	Other specified diabetes mellitus with other diabetic arthropathy
Excluder	E13620	Other specified diabetes mellitus with diabetic dermatitis
Excluder	E13621	Other specified diabetes mellitus with foot ulcer
Excluder	E13622	Other specified diabetes mellitus with other skin ulcer
Excluder	E13628	Other specified diabetes mellitus with other skin complications
Excluder	E13630	Other specified diabetes mellitus with periodontal disease
Excluder	E13638	Other specified diabetes mellitus with other oral complications
Excluder	E13641	Other specified diabetes mellitus with hypoglycemia with coma
Excluder	E13649	Other specified diabetes mellitus with hypoglycemia without coma
Excluder	E1365	Other specified diabetes mellitus with hyperglycemia
Excluder	E1369	Other specified diabetes mellitus with other specified complication
Excluder	E138	Other specified diabetes mellitus with unspecified complications
Excluder	E139	Other specified diabetes mellitus without complications

### Sheet: Table S11
40 Traits included in phenome-wide association study
Quantitative Traits - all participants lifetime median	Quantitative Traits at T2D diagnosis	Binary traits
HbA1c	HbA1c	Gestational diabetes
Non-fasting glucose	Non-fasting glucose	Diabetic eye disease
Fasting glucose	Fasting glucose	Diabetic Nephropathy
Oral glucose tolerance test (2 hour result)	Oral glucose tolerance test (2 hour result)	Diabetic Neuropathy
BMI	BMI	Coronary artery disease
Waist circumference	Waist circumference	Cerebrovascular disease
Total cholesterol	Total cholesterol	Peripheral arterial disease
Non-HDL cholesterol	Non-HDL cholesterol	Heart failure
HDL cholesterol	HDL cholesterol	Biguanide prescription
Triglycerides	Triglycerides	Sulfonylurea prescription
ALT	ALT	Other antidiabetic oral drug prescription
ALP	ALP	Short-acting insulin prescription
Systolic blood pressure	Systolic blood pressure	Long-acting insulin prescription
	Age
